# Inter- and intra-chromosomal modulators of the *APOE* ε2 and ε4 effects on the Alzheimer’s disease risk

**DOI:** 10.1101/2022.06.16.22276523

**Authors:** Alireza Nazarian, Ian Philipp, Irina Culminskaya, Liang He, Alexander M. Kulminski

**Affiliations:** Biodemography of Aging Research Unit, Social Science Research Institute, Duke University, Durham, NC, USA

**Keywords:** Dementia, Aging, LD, Cox Regression, Compound Genotype, Genetic Heterogeneity

## Abstract

The mechanisms of incomplete penetrance of risk modifying impacts of apolipoprotein E (*APOE*) ε2 and ε4 alleles on Alzheimer’s disease (AD) have not been fully understood. We performed genome-wide analysis of differences in linkage disequilibrium (LD) patterns between 6136 AD-affected and 10555 AD-unaffected subjects from five independent studies to explore whether the association of the *APOE* ε2 allele (encoded by rs7412 polymorphism) and ε4 allele (encoded by rs429358 polymorphism) with AD was modulated by autosomal polymorphisms. The LD analysis identified 24 (mostly inter-chromosomal) and 57 (primarily intra-chromosomal) autosomal polymorphisms with significant differences in LD with either rs7412 or rs429358, respectively, between AD-affected and AD-unaffected subjects, indicating their potential modulatory roles. Our Cox regression analysis showed that minor alleles of four inter-chromosomal and ten intra-chromosomal polymorphisms exerted significant modulating effects on the ε2- and ε4-associated AD risks, respectively, and identified ε2-independent (rs2884183 polymorphism, 11q22.3) and ε4-independent (rs483082 polymorphism, 19q13.32) associations with AD. Our functional analysis highlighted ε2- and/or ε4-linked processes affecting the lipid and lipoprotein metabolism, and cell junction organization which may contribute to AD pathogenesis. These findings provide insights into the ε2- and ε4-associated mechanisms of AD pathogenesis, underlying their incomplete penetrance.

## Supplementary material for "Inter- and intra-chromosomal modulators of the *APOE* ε2 and ε4 effects on the Alzheimer’s disease risk": Table S2

### Sheet: Table S2-Only AD
		Table S2. SNPs in linkage disequilibrium (LD) with rs7412 identified only in the Alzheimer's disease-affected group.
		Rep/Pooled	CHR	Locus	Gene	SNP	POS	A1	A2	AD Group																									NAD Group																									Pooled AD vs. Pooled NAD Comparison
										Pooled					LOAD FBS				ADGC				FHS				CHS				ADSP-WGS				Pooled					LOAD FBS				ADGC				FHS				CHS				ADSP-WGS
										r	se	n	P-value	r.signs	r	se	n	P-value	r	se	n	P-value	r	se	n	P-value	r	se	n	P-value	r	se	n	P-value	r	se	n	P-value	r.signs	r	se	n	P-value	r	se	n	P-value	r	se	n	P-value	r	se	n	P-value	r	se	n	P-value	r.sign.diff	Magnitude	r.diff	P-valuePerm
		AD-Pooled	1p31.3	1	RAVER2	rs10493372	64784820	A	G	0.0986223	0.0284912	2331	1.92135e-06	+++++-	0.0751768	0.0563785	551	0.0776219	0.127014	0.0410879	1225	8.76914e-06	0.0930659	0.0843126	254	0.138014	0.170977	0.137903	107	0.0769609	-0.0613484	0.0139173	194	0.392837	0.0171966	0.011764	8168	0.120143	++++++	0.0149986	0.0303914	1214	0.601261	0.0165354	0.0321245	1077	0.587368	0.0113588	0.0193497	2905	0.540395	0.00917409	0.020957	2436	0.650696	0.106336	0.0575726	536	0.0138216	0	AD	0.0814257	0.000948722
		AD-Pooled	1p31.3	1	JAK1	rs12353950	64833405	C	A	0.105526	0.0296815	2140	1.0521e-06	+++++?	0.0621537	0.054192	552	0.144213	0.139633	0.0412418	1227	1.00254e-06	0.0510944	0.0754745	254	0.415467	0.107529	0.12689	107	0.266016	NA	NA	NA	NA	0.0106034	0.0118801	7632	0.354276	+++++?	0.0109494	0.0299314	1214	0.702828	0.00765843	0.0312145	1078	0.801467	0.00749305	0.0190626	2904	0.686366	0.0147855	0.0213093	2436	0.465543	NA	NA	NA	NA	0	AD	0.0949223	0.000175495
		AD-Rep	1q42.13	2	PGBD5	rs729298	230314094	G	C	0.0579697	0.0233954	2139	0.00733895	++-+-?	0.207248	0.0469035	552	1.12042e-06	-0.0219124	0.0272244	1227	0.442749	0.163322	0.069466	253	0.00938255	-0.0341782	0.0904769	107	0.723682	NA	NA	NA	NA	-0.0125336	0.0112589	7618	0.273979	-+---?	0.0248278	0.029568	1214	0.387004	-0.0124986	0.0299449	1078	0.681539	-0.0169208	0.0181358	2890	0.363011	-0.0261406	0.0195365	2436	0.196985	NA	NA	NA	NA	1	AD	0.0705033	0.00652876
		AD-Rep	1q42.13	2	PGBD5	rs1051817	230314781	T	G	0.0580186	0.0223833	2333	0.00507296	++-+-+	0.208177	0.046949	552	1.00301e-06	-0.0180814	0.0274746	1227	0.526495	0.160891	0.069328	253	0.0104933	-0.0341758	0.0904774	107	0.7237	0.0475443	0.0762126	194	0.507833	-0.0155272	0.0108334	8152	0.160936	-+----	0.0233012	0.0295133	1214	0.416865	-0.0125005	0.0299448	1078	0.681493	-0.00783476	0.0183991	2888	0.673725	-0.0274795	0.0195001	2436	0.175013	-0.0920416	0.0343829	536	0.0330959	1	AD	0.0735458	0.00270895
		AD-Pooled	3p14.3	3	FLNB	rs1658347	58063664	C	A	0.095045	0.0282957	2331	4.45774e-06	++++++	0.0207634	0.0472281	552	0.62567	0.125477	0.0411369	1225	1.12475e-05	0.15613	0.091944	254	0.0128352	0.013943	0.103035	106	0.885855	0.11436	0.105095	194	0.111195	0.0159352	0.0116715	8161	0.149992	+-+++-	-0.0157968	0.0268942	1214	0.582045	0.0549447	0.0349535	1077	0.0713634	0.0163349	0.0195935	2904	0.378715	0.0156112	0.0213952	2430	0.441563	-0.00300764	0.0426939	536	0.944487	0	AD	0.0791098	0.00168791
		AD-Pooled	5q31.1	4	JADE2	rs4958188	134504121	T	C	0.100605	0.0281219	2332	1.18389e-06	++++++	0.0828886	0.0573051	552	0.051482	0.107537	0.0391568	1227	0.000165307	0.0538228	0.0737826	252	0.392877	0.201526	0.131583	107	0.0371057	0.109878	0.111245	194	0.125913	-0.00240785	0.0109678	8163	0.827782	---++-	-0.0185544	0.0264048	1214	0.517968	-0.0491256	0.0249031	1078	0.106758	0.0191951	0.01986	2899	0.301367	0.00940725	0.0209447	2436	0.642431	-0.0497142	0.0324434	536	0.249746	1	AD	0.103013	1.79266e-05
		AD-Pooled	9p21.3	5	ELAVL2	rs7022517	23423307	C	T	0.102557	0.0311141	2334	7.24442e-07	+++??+	0.202246	0.080881	552	2.01697e-06	0.062943	0.0386	1227	0.0274679	NA	NA	NA	NA	NA	NA	NA	NA	0.104018	0.118635	194	0.147394	0.00454187	0.0113246	8168	0.681454	+---++	-0.0507218	0.015509	1214	0.0771823	-0.00303578	0.0300484	1078	0.920603	-0.0118216	0.0173667	2904	0.52409	0.036207	0.0236793	2436	0.0739329	0.054362	0.0536115	536	0.208185	0	AD	0.0980154	6.77666e-05
		AD-Pooled	11q22.3	6	DDX10	rs2884183	109127412	T	C	0.115816	0.025253	2333	2.21866e-08	++++++	0.162996	0.0552454	552	0.000128387	0.105184	0.0340309	1226	0.000230556	0.107677	0.0745587	254	0.086145	0.0596184	0.110849	107	0.537434	0.115643	0.0920124	194	0.107241	-0.0118655	0.0108021	8150	0.284087	------	-0.00159043	0.0286008	1214	0.955808	-0.0183017	0.0294017	1078	0.547907	-0.0101089	0.0181977	2892	0.586697	-0.0159121	0.019604	2432	0.432625	-0.0113436	0.0421858	534	0.793218	1	AD	0.127681	4.36601e-08
		AD-Pooled	11q22.3	6	DDX10	rs1553769	109132809	A	G	0.103518	0.026846	2331	5.79591e-07	++++++	0.151459	0.0608339	550	0.00038226	0.0801023	0.0351675	1227	0.00501811	0.152624	0.0826976	254	0.0149982	0.0919012	0.124757	106	0.344056	0.0413826	0.0863905	194	0.564349	-0.0155361	0.0105498	8165	0.160365	------	-0.0064978	0.0281133	1214	0.820891	-0.0186695	0.0289803	1078	0.539894	-0.020087	0.0174128	2904	0.279047	-0.0111364	0.0195977	2433	0.582794	-0.0323608	0.0382934	536	0.453733	1	AD	0.119054	3.35e-07
		AD-Pooled	11q22.3	6	DDX10	rs61913305	109133727	T	C	0.10339	0.0268261	2334	5.88564e-07	++++++	0.150299	0.0606231	552	0.000413634	0.080719	0.0352202	1227	0.00469172	0.152625	0.0826976	254	0.0149977	0.0856974	0.12238	107	0.375369	0.0413837	0.0863908	194	0.564339	-0.0162685	0.0105231	8168	0.141482	------	-0.00722297	0.0280477	1214	0.801299	-0.0186437	0.0289824	1078	0.540453	-0.0213864	0.0173369	2904	0.249121	-0.0122641	0.0195166	2436	0.544975	-0.0306384	0.0385591	536	0.478119	1	AD	0.119659	2.76475e-07
		AD-Pooled	17q25.1	7	SDK2	rs9895288	73623974	A	G	0.101006	0.0298489	2332	1.07353e-06	++++-+	0.151243	0.067102	552	0.000380277	0.09057	0.0403293	1226	0.00151788	0.190243	0.100267	253	0.00247818	-0.0722938	0.0190377	107	0.454573	0.0652959	0.0982353	194	0.363104	-0.00145805	0.0109889	8168	0.895163	-+-+-+	0.00641182	0.0295653	1214	0.823221	-0.0243861	0.0272955	1078	0.423325	0.00709378	0.0192033	2904	0.702257	-0.0188955	0.0183952	2436	0.351025	0.0450031	0.0516252	536	0.297459	1	AD	0.102464	0.00010283
		AD-Pooled	17q25.1	7	SDK2	rs75122991	73639797	G	A	0.107281	0.0308779	2332	2.2106e-07	++++-+	0.148488	0.0681862	552	0.000485423	0.0941985	0.0415262	1227	0.000968095	0.203655	0.102728	253	0.00119809	-0.0722938	0.0190377	107	0.454573	0.0972382	0.112903	193	0.176735	0.00142662	0.0111436	8168	0.89741	+--+-+	-0.000270248	0.0286599	1214	0.992487	-0.0203052	0.0275593	1078	0.504976	0.0197936	0.0203647	2904	0.286129	-0.0186048	0.0182983	2436	0.358485	0.0297431	0.049615	536	0.491073	0	AD	0.105855	5.30255e-05
		AD-Pooled	17q25.1	7	SDK2	rs28527783	73640957	T	C	0.107329	0.0308788	2333	2.17046e-07	++++-+	0.148487	0.0681862	552	0.000485443	0.0941982	0.0415262	1227	0.00096813	0.203653	0.102728	253	0.00119823	-0.0722938	0.0190377	107	0.454573	0.0976031	0.11292	194	0.174003	-0.00065575	0.0110285	8168	0.952741	---+-+	-0.000271245	0.0286598	1214	0.992459	-0.0215224	0.0273827	1078	0.479789	0.017394	0.0201475	2904	0.348582	-0.0219871	0.0179325	2436	0.277836	0.0275289	0.0491354	536	0.523903	1	AD	0.107985	3.56171e-05
		AD-Pooled	17q25.1	7	SDK2	rs76380229	73643396	T	C	0.107873	0.0309309	2333	1.88424e-07	++++-+	0.150942	0.0686101	552	0.000390623	0.0941985	0.0415262	1227	0.000968091	0.203655	0.102728	253	0.00119813	-0.0722938	0.0190377	107	0.454573	0.0976026	0.11292	194	0.174005	-0.000791386	0.0110222	8166	0.942988	---+-+	-0.000240334	0.0286645	1214	0.993319	-0.0215197	0.0273831	1078	0.479843	0.0188299	0.0202775	2904	0.31024	-0.0255766	0.0174952	2436	0.206822	0.0270404	0.0491065	534	0.532061	1	AD	0.108665	3.57459e-05
		AD-Rep	19q13.32	8	CEACAM16	rs58522314	44713381	G	A	0.1132	0.0312845	1973	4.95161e-07	+++??+	0.0469993	0.0510645	552	0.269492	0.136343	0.0411939	1227	1.78906e-06	NA	NA	NA	NA	NA	NA	NA	NA	0.183789	0.105733	194	0.0104707	0.0689974	0.0223724	2828	0.0002433	+++??-	0.0984212	0.0362299	1214	0.000605275	0.0701246	0.0357649	1078	0.0213129	NA	NA	NA	NA	NA	NA	NA	NA	-0.00812392	0.0418352	536	0.850812	0	AD	0.0442027	0.225586
		AD-Rep	19q13.32	8	CEACAM16	rs4516335	44714386	C	T	0.113657	0.0313218	1973	4.45331e-07	+++??+	0.048386	0.0513215	552	0.255616	0.136343	0.0411939	1227	1.78906e-06	NA	NA	NA	NA	NA	NA	NA	NA	0.18379	0.105733	194	0.0104704	0.0698071	0.0224137	2828	0.000205409	+++??-	0.0984214	0.0362299	1214	0.000605255	0.0711756	0.0358438	1078	0.0194442	NA	NA	NA	NA	NA	NA	NA	NA	-0.00574052	0.0422363	536	0.89427	0	AD	0.0438502	0.229859
		AD-Pooled	20q13.2	9	ZFP64	rs6021874	52342233	C	T	0.107908	0.0297235	2334	1.8561e-07	+++++-	0.178457	0.0688886	552	2.75548e-05	0.0923065	0.0397979	1227	0.00122342	0.0906921	0.0830478	254	0.148347	0.231109	0.157676	107	0.0168205	-0.0271937	0.0552185	194	0.704863	-0.0145051	0.0103354	8162	0.190046	-++--+	0.00517944	0.0293582	1214	0.856788	0.0288889	0.0332818	1078	0.342872	-0.0371135	0.0150062	2898	0.0457236	-0.0272047	0.0174981	2436	0.179366	0.0186437	0.0466273	536	0.666009	1	AD	0.122413	9.42478e-08
		AD-Pooled	20q13.2	9	ZFP64	rs6021877	52345128	T	C	0.107449	0.0296839	2334	2.09129e-07	+++++-	0.178457	0.0688886	552	2.75541e-05	0.092303	0.0397976	1227	0.00122394	0.0906922	0.0830479	254	0.148347	0.21742	0.154179	107	0.0245122	-0.0271892	0.0552218	194	0.704909	-0.0119701	0.0104671	8168	0.279331	-++--+	0.0183535	0.0309081	1214	0.52251	0.0287067	0.0332775	1077	0.346149	-0.0375931	0.0149368	2905	0.0427449	-0.027206	0.0174979	2436	0.179345	0.0312338	0.0486634	536	0.46961	1	AD	0.119419	1.65055e-07
		AD-Pooled	20q13.2	9	ZFP64	rs2426435	52357570	A	G	0.107477	0.0299084	2333	2.08889e-07	+++++-	0.168337	0.0686064	552	7.65243e-05	0.0921777	0.0400515	1227	0.00124287	0.0902192	0.0830419	253	0.15128	0.261087	0.165097	107	0.0069193	-0.0199088	0.0598027	194	0.781551	-0.0128727	0.010411	8158	0.244957	-++--+	0.00698143	0.0296037	1214	0.807811	0.0319612	0.0335821	1078	0.294004	-0.0384219	0.0147345	2894	0.0387397	-0.0265802	0.0175343	2436	0.189558	0.0236357	0.0475307	536	0.584237	1	AD	0.120349	1.63133e-07
		AD-Pooled	20q13.2	9	ZFP64	rs1884507	52395625	C	A	0.10016	0.0294709	2334	1.30569e-06	+++++-	0.166051	0.0682448	552	9.56733e-05	0.0921783	0.0400515	1227	0.00124279	0.0546889	0.0769972	254	0.383428	0.24562	0.161315	107	0.0110627	-0.0235655	0.0575217	194	0.742738	-0.00885716	0.0106166	8169	0.423403	-++--+	0.00991773	0.0299574	1214	0.729675	0.0430386	0.0345389	1078	0.157631	-0.0316451	0.0154061	2905	0.0880811	-0.0302585	0.0171837	2436	0.135324	0.0413213	0.0503847	536	0.33874	1	AD	0.109017	2.76544e-06
		AD-Pooled	20q13.2	9	TSHZ2	rs6021991	52600431	A	G	0.0963205	0.0297136	2331	3.31297e-06	++++++	0.167518	0.0697946	552	8.29251e-05	0.0796049	0.0393593	1224	0.00535219	0.0778477	0.0816186	254	0.214721	0.118146	0.14511	107	0.221667	0.0120199	0.0788627	194	0.867041	-0.00148883	0.010989	8163	0.892995	-++--+	0.0119532	0.0303446	1214	0.677058	0.0420141	0.0350674	1072	0.168946	-0.0116792	0.0174284	2905	0.52903	-0.0218621	0.0179605	2436	0.280577	0.0246598	0.0481925	536	0.568057	1	AD	0.0978094	3.48653e-05
		Abbreviations: AD = Alzheimer’s disease-affected group; NAD = Alzheimer’s disease-unaffected group; SNP = single-nucleotide polymorphism; Rep/Pooled = if SNP identified by the discovery-replication strategy (i.e., analysis of individual datasets) or in the analysis of pooled sample combining the five datasets under consideration; CHR = chromosomal region (i.e., cytogenetic band); POS = SNP position based on Human Genome version 38 (hg38); A1 and A2 = minor and major alleles (determined in the pooled NAD sample); r = LD r statistic; se = standard error; n = number of subjects; r.signs = the signs of r statistics in the analyses of pooled sample, LOAD FBS, ADGC, FHS, CHS, and ADSP-WGS datasets, respectively; r.sign.diff = if r statistics in the pooled AD and pooled NAD samples have opposite signs; Magnitude = if the magnitude of r statistic in the pooled AD sample is larger than that in the pooled NAD sample or vice versa; r.diff = the difference of r statistics in the pooled AD and pooled NAD samples; P-valuePerm = P-value of comparing r statistics between the pooled AD and pooled NAD samples by permutation test.
