## Supplementary material for "Inter- and intra-chromosomal modulators of the *APOE* ε2 and ε4 effects on the Alzheimer’s disease risk": Table S3

### Sheet: Table S3-Only NAD
		Table S3. SNPs in linkage disequilibrium (LD) with rs7412 identified only in the Alzheimer's disease-unaffected group.
		Rep/Pooled	CHR	Locus	Gene	SNP	POS	A1	A2	AD Group																									NAD Group																									Pooled AD vs. Pooled NAD Comparison
										Pooled					LOAD FBS				ADGC				FHS				CHS				ADSP-WGS				Pooled					LOAD FBS				ADGC				FHS				CHS				ADSP-WGS
										r	se	n	P-value	r.signs	r	se	n	P-value	r	se	n	P-value	r	se	n	P-value	r	se	n	P-value	r	se	n	P-value	r	se	n	P-value	r.signs	r	se	n	P-value	r	se	n	P-value	r	se	n	P-value	r	se	n	P-value	r	se	n	P-value	r.sign.diff	Magnitude	r.diff	P-valuePerm
		NAD-Pooled	1q42.2	1	SIPA1L2	rs945081	232595783	G	A	-0.00631078	0.0202676	2334	0.760455	--+---	-0.0222915	0.039265	552	0.600466	0.0282672	0.0310209	1227	0.322096	-0.0149508	0.0603683	254	0.811667	-0.0495713	0.078499	107	0.608113	-0.0933943	0.019698	194	0.193316	-0.0513347	0.00959751	8169	3.48809e-06	------	-0.0695347	0.0226572	1214	0.015403	-0.0730285	0.0245874	1078	0.0164967	-0.0352867	0.0169228	2905	0.0571861	-0.0495144	0.0177936	2436	0.0145325	-0.0433122	0.0384365	536	0.315981	0	NAD	0.045024	0.0341934
		NAD-Pooled	3p26.3	2	CHL1	rs4684348	266119	T	C	0.00934556	0.0217986	2334	0.651631	+++-+-	0.0672495	0.0585884	552	0.114106	0.0125864	0.0304183	1227	0.659297	-0.0793065	0.0228971	254	0.206253	0.00500906	0.0994891	107	0.958677	-0.0567609	0.0131467	194	0.429184	0.0517568	0.0131142	8169	2.89808e-06	+++++-	0.045386	0.0338535	1214	0.113795	0.107575	0.0388453	1078	0.000412446	0.0277193	0.0206417	2905	0.135171	0.0633993	0.0246547	2436	0.00175327	-0.00448949	0.0423522	536	0.917218	0	NAD	-0.0424113	0.119623
		NAD-Pooled	3p26.3	2	CHL1	rs4685524	273632	A	G	0.0183545	0.0226865	2334	0.375222	+++---	0.0498223	0.0543886	552	0.241776	0.0305848	0.032602	1227	0.284015	-0.0640301	0.0373413	254	0.307505	-0.00574022	0.0934154	107	0.952652	-0.0558126	0.0129976	194	0.436935	0.0513561	0.0130381	8169	3.45559e-06	+++++-	0.0598795	0.0348277	1214	0.0369468	0.0860718	0.0373029	1078	0.0047135	0.0302575	0.0207593	2905	0.102928	0.0642096	0.024581	2436	0.00152901	-0.00839696	0.0416175	536	0.84586	0	NAD	-0.0330016	0.23105
		NAD-Rep	5q35.1	3	UBTD2	rs2879451	172207895	T	C	-0.00666254	0.0218036	2076	0.761458	---?+-	-0.00188912	0.0424861	552	0.964598	-0.00406456	0.0284715	1223	0.886967	NA	NA	NA	NA	0.0878173	0.0957422	107	0.363673	-0.0751987	0.0636814	194	0.294916	0.0507031	0.0141407	5261	0.000235408	+++?+-	0.0891318	0.0296672	1214	0.0018991	0.140223	0.031327	1076	4.23165e-06	NA	NA	NA	NA	0.00762625	0.0203709	2435	0.706677	-0.0249377	0.0423692	536	0.563703	1	NAD	-0.0573656	0.0298935
		NAD-Pooled	7p21.1	4	HDAC9	rs6979341	18762964	A	T	0.00275079	0.0643108	252	0.965169	+??+??	NA	NA	NA	NA	NA	NA	NA	NA	0.00288955	0.0643762	252	0.963414	NA	NA	NA	NA	NA	NA	NA	NA	0.0868759	0.0256701	2852	3.49205e-06	+??+??	NA	NA	NA	NA	NA	NA	NA	NA	0.0868757	0.0256701	2852	3.49218e-06	NA	NA	NA	NA	NA	NA	NA	NA	0	NAD	-0.0841251	0.0989694
		NAD-Pooled	7p21.1	4	HDAC9	rs12056043	18766257	G	A	0.00378288	0.0645561	254	0.951925	+??+??	NA	NA	NA	NA	NA	NA	NA	NA	0.00378326	0.0645563	254	0.95192	NA	NA	NA	NA	NA	NA	NA	NA	0.085787	0.0254966	2905	3.7686e-06	+??+??	NA	NA	NA	NA	NA	NA	NA	NA	0.0857871	0.0254966	2905	3.7685e-06	NA	NA	NA	NA	NA	NA	NA	NA	0	NAD	-0.0820041	0.102242
		NAD-Pooled	7p21.1	4	HDAC9	rs6958865	18766325	G	A	0.00385328	0.0645891	254	0.951032	+??+??	NA	NA	NA	NA	NA	NA	NA	NA	0.00378042	0.064555	254	0.951957	NA	NA	NA	NA	NA	NA	NA	NA	0.085787	0.0254966	2905	3.76857e-06	+??+??	NA	NA	NA	NA	NA	NA	NA	NA	0.0857873	0.0254966	2905	3.76835e-06	NA	NA	NA	NA	NA	NA	NA	NA	0	NAD	-0.0819337	0.102516
		NAD-Pooled	8q13.3	5	PRDM14	rs1371322	70014443	T	C	-0.0226999	0.019133	2334	0.272788	--+---	-0.0222914	0.039265	552	0.600467	0.00441936	0.0289248	1227	0.876976	-0.0859268	0.0444304	254	0.170859	-0.0629689	0.0733335	107	0.514817	-0.0910931	0.0193599	194	0.204519	0.0518945	0.0120507	8164	2.74651e-06	++++++	0.0712815	0.0322163	1214	0.0130052	0.059079	0.0331335	1078	0.052412	0.0472253	0.0200869	2902	0.0109579	0.0497102	0.0219952	2436	0.0141477	0.0174403	0.0448805	534	0.686935	1	NAD	-0.0745944	0.00178806
		NAD-Rep	9p24.2	6	GLIS3	rs10491902	3865704	A	G	-0.00119809	0.0206417	2334	0.953843	---+--	-0.0115142	0.0412016	552	0.786758	-0.00800343	0.0280361	1227	0.77921	0.0685825	0.0688207	254	0.274382	-0.153654	0.0439393	107	0.111968	-0.0208243	0.0652823	194	0.771779	0.0216608	0.0114635	8168	0.0502721	+++-++	0.0098219	0.0292008	1214	0.732186	0.0441754	0.0324012	1078	0.146945	-0.0614862	0.0159737	2904	0.000921638	0.093391	0.0226859	2436	4.03849e-06	0.0613277	0.0474476	536	0.155655	1	NAD	-0.0228589	0.334538
		NAD-Pooled	9p23	7	TYRP1	rs7866819	12515118	A	G	0.0216288	0.0217171	2334	0.296061	++-+++	0.0332251	0.046123	552	0.435029	-0.00146753	0.0284461	1227	0.959002	0.0188875	0.0646927	254	0.763402	0.168121	0.115333	107	0.0820249	0.0291967	0.0780269	194	0.684255	0.0510129	0.0118823	8162	4.05205e-06	++++++	0.0485474	0.0309941	1214	0.0907389	0.0280599	0.0317056	1078	0.356901	0.105024	0.0207776	2899	1.56096e-08	0.00394277	0.0203971	2436	0.845707	0.0147122	0.0442977	535	0.733636	0	NAD	-0.0293841	0.236331
		NAD-Pooled	9q21.13	8	NMRK1	rs773142	75052982	T	C	-0.0120425	0.0195305	2140	0.577466	----+?	-0.0280786	0.0297047	552	0.509448	-0.00936671	0.0265222	1227	0.742834	-0.056175	0.0214493	254	0.370637	0.132778	0.1509	107	0.169607	NA	NA	NA	NA	0.0544058	0.0142591	7633	2.00149e-06	+-+++?	-0.0117631	0.0265791	1214	0.681912	0.0305968	0.0345924	1078	0.315098	0.117385	0.0271539	2905	2.50243e-10	0.0299377	0.0230753	2436	0.139514	NA	NA	NA	NA	1	NAD	-0.0664484	0.0103499
		NAD-Pooled	10p14	9	LINC00708	rs17143655	8441597	G	A	-0.0130458	0.019879	2222	0.538584	---+?+	-0.00463097	0.0416438	551	0.913437	-0.0481794	0.0208198	1224	0.0918746	0.046433	0.0723094	253	0.460173	NA	NA	NA	NA	0.0646806	0.0946771	194	0.367643	-0.0624769	0.00982319	5708	2.35596e-06	----?-	-0.0768848	0.0182324	1214	0.00738738	-0.0591618	0.0242535	1077	0.0521912	-0.0464636	0.0151481	2881	0.0126338	NA	NA	NA	NA	-0.120498	0.0114042	536	0.00527526	0	NAD	0.0494311	0.0478887
		NAD-Pooled	10p13	10	FRMD4A	rs3101357	14077721	T	G	0.0551347	0.0214035	2333	0.00774311	++++-+	0.0243744	0.0433503	552	0.566869	0.0572641	0.0296348	1226	0.0449564	0.145833	0.0634358	254	0.0201154	-0.0475666	0.0917582	107	0.622696	0.00841383	0.0725551	194	0.906709	-0.051213	0.0105486	8169	3.67857e-06	-----+	-0.0711573	0.0262163	1214	0.0131641	-0.0700125	0.0286731	1078	0.0215212	-0.0234474	0.018205	2905	0.206313	-0.0739017	0.0188741	2436	0.000264826	0.0033927	0.0433194	536	0.937393	1	AD	0.106348	4.52595e-06
		NAD-Pooled	10p13	10	FRMD4A	rs2614143	14081460	A	G	0.0504734	0.0214624	2332	0.0147933	++++-+	0.0077156	0.0429183	551	0.85628	0.0552163	0.0297213	1226	0.053192	0.135804	0.0645749	254	0.0304372	-0.0263296	0.0938088	107	0.785349	0.0124494	0.0729306	194	0.862337	-0.0511185	0.0105317	8167	3.84374e-06	-----+	-0.0769945	0.0258963	1213	0.00732759	-0.0722258	0.0284789	1078	0.0177217	-0.0257865	0.0181527	2904	0.16465	-0.0701855	0.0189455	2436	0.000532076	0.0159143	0.0438163	536	0.712543	1	NAD	0.101592	1.36727e-05
		NAD-Pooled	10p12.1	11	LYZL1	rs10826569	29086798	T	C	-0.0110558	0.0212847	2140	0.609041	----+?	-0.0511709	0.0383845	552	0.229269	-0.00422006	0.0283874	1227	0.882483	-0.0451959	0.0585	254	0.471337	0.125062	0.0997317	107	0.195787	NA	NA	NA	NA	0.0565397	0.0119327	7624	7.9416e-07	+++++?	0.0334433	0.0296332	1214	0.243919	0.0448371	0.0314767	1078	0.140985	0.0738276	0.0194457	2896	7.09747e-05	0.0542229	0.0210925	2436	0.00744579	NA	NA	NA	NA	1	NAD	-0.0675956	0.00464787
		NAD-Pooled	10p12.1	11	LYZL1	rs544736	29094039	T	C	-0.0250158	0.0202427	2334	0.226836	----+-	-0.0444697	0.0406264	552	0.296115	-0.0204705	0.0280418	1227	0.473342	-0.0347414	0.0613564	254	0.579793	0.119416	0.0945763	107	0.216739	-0.0984607	0.0520244	194	0.17025	0.0520911	0.0112678	8167	2.50712e-06	++++++	0.0463669	0.0293128	1214	0.106194	0.0171901	0.0306821	1078	0.57248	0.0733363	0.018826	2903	7.772e-05	0.0496227	0.0206611	2436	0.0143186	0.0396728	0.0440768	536	0.358361	1	NAD	-0.0771069	0.000605408
		NAD-Pooled	10p12.1	11	LYZL1	rs7069400	29095086	G	T	-0.0243224	0.0202407	2333	0.240075	----+-	-0.0434086	0.040534	552	0.30779	-0.02157	0.0280038	1226	0.450095	-0.0293361	0.0615456	254	0.640114	0.123181	0.0946831	107	0.202594	-0.0973861	0.0521024	194	0.174962	0.0519783	0.0112874	8165	2.64299e-06	++++++	0.0378792	0.0292752	1214	0.1869	0.019398	0.0307187	1078	0.524195	0.0706191	0.0188865	2903	0.000141848	0.05493	0.0207226	2434	0.00672829	0.0419602	0.0441323	536	0.331325	1	NAD	-0.0763006	0.000690381
		NAD-Pooled	10p12.1	11	LYZL1	rs10826573	29100271	G	A	-0.027546	0.0201608	2334	0.183259	----+-	-0.0426445	0.0405657	552	0.316383	-0.0298045	0.0277359	1227	0.296482	-0.0257151	0.061678	254	0.68193	0.123184	0.0946828	107	0.202582	-0.0973865	0.0521023	194	0.17496	0.051231	0.0112906	8165	3.66984e-06	++++++	0.0398435	0.0293079	1214	0.165062	0.0206582	0.0307364	1078	0.497602	0.0673874	0.0189083	2902	0.000283232	0.0549894	0.0207207	2436	0.00664666	0.0399705	0.0441239	535	0.355215	1	NAD	-0.078777	0.000464885
		NAD-Pooled	10p12.1	11	LYZL1	rs10826575	29102770	A	G	-0.018154	0.0203508	2334	0.38046	----+-	-0.0110742	0.0421339	552	0.794721	-0.0252555	0.0278555	1227	0.376339	-0.0165422	0.062034	254	0.792058	0.109542	0.0960935	107	0.257169	-0.0941367	0.052361	194	0.189799	0.054857	0.011327	8164	7.17401e-07	++++++	0.0607379	0.0295999	1212	0.0344712	0.0231784	0.0307719	1078	0.446649	0.0677193	0.0189608	2902	0.000264237	0.057273	0.0208006	2436	0.00470217	0.0307278	0.0440164	536	0.476837	1	NAD	-0.073011	0.00124656
		NAD-Pooled	11q12.2	12	MS4A6E	rs10792269	60349653	G	A	0.019998	0.021211	2330	0.334392	+-+-+-	-0.00831332	0.0420147	552	0.845143	0.0736098	0.0303505	1226	0.00995485	-0.0908411	0.053145	254	0.147682	0.0576634	0.102913	104	0.556496	-0.0642556	0.0622895	194	0.3708	0.0529092	0.0115302	8135	1.82314e-06	++++++	0.103728	0.030258	1214	0.000301327	0.0421804	0.0314746	1077	0.166278	0.0441631	0.0192393	2904	0.0173175	0.0428878	0.0210666	2404	0.0354818	0.0690794	0.0451493	536	0.109753	0	NAD	-0.0329112	0.166461
		NAD-Pooled	11q12.2	12	MS4A7	rs7952244	60364691	G	A	0.0238847	0.0213248	2333	0.24864	+-+-+-	-0.000982401	0.0424972	552	0.981586	0.0766297	0.0305586	1226	0.00729356	-0.0734626	0.0547943	254	0.241678	0.00960083	0.0977975	107	0.920891	-0.0564303	0.0633667	194	0.431877	0.0539184	0.0115404	8168	1.09926e-06	++++++	0.0952924	0.0303554	1214	0.00089945	0.0515213	0.0316881	1078	0.0907232	0.0437123	0.0192675	2904	0.0184926	0.0445746	0.020999	2436	0.0278056	0.0766445	0.0454032	536	0.075989	0	NAD	-0.0300337	0.201064
		NAD-Pooled	11q12.2	12	MS4A7	rs950803	60385090	T	A	0.0265381	0.0213001	2334	0.19981	+-+-+-	-0.0155286	0.0415524	552	0.715231	0.0866194	0.0302511	1227	0.00241213	-0.0546574	0.0574608	254	0.383702	0.012473	0.0977843	107	0.89734	-0.0564342	0.0633659	194	0.431846	0.0532545	0.0114957	8160	1.50462e-06	++++++	0.0877772	0.0300103	1214	0.0022254	0.0564059	0.0315955	1078	0.0640303	0.0460095	0.0192879	2896	0.0132872	0.0415609	0.0208886	2436	0.0402405	0.0717957	0.0450187	536	0.0964745	0	NAD	-0.0267164	0.25404
		NAD-Pooled	11q12.2	12	MS4A7	rs2233253	60389693	C	T	0.0269982	0.0213108	2334	0.192123	+-+-+-	-0.015574	0.0415492	552	0.714436	0.0875243	0.0302719	1227	0.00217052	-0.0546586	0.0574607	254	0.383691	0.012459	0.0977831	107	0.897455	-0.0564348	0.0633657	194	0.43184	0.0544839	0.011496	8168	8.47544e-07	++++++	0.0888801	0.0300291	1214	0.00195619	0.0564064	0.0315955	1078	0.0640278	0.0489211	0.0192834	2905	0.00837041	0.0415608	0.0208886	2436	0.0402408	0.0732408	0.0451021	535	0.0902529	0	NAD	-0.0274857	0.240989
		NAD-Pooled	11q12.2	12	MS4A14	rs2241920	60396731	G	A	0.0269989	0.0213108	2334	0.192112	+-+-+-	-0.0155277	0.0415525	552	0.715246	0.0879788	0.0302824	1227	0.00205772	-0.0546588	0.0574607	254	0.38369	0.0124625	0.0977834	107	0.897427	-0.0584156	0.0630897	194	0.415854	0.0532502	0.011492	8166	1.49422e-06	++++++	0.0854047	0.0300177	1214	0.00292306	0.0576932	0.0316234	1078	0.0581938	0.0467457	0.0192707	2902	0.0117957	0.0411593	0.020887	2436	0.042209	0.0717958	0.0450187	536	0.0964739	0	NAD	-0.0262513	0.263914
		NAD-Pooled	11q12.2	12	MS4A14	rs2241921	60396829	C	T	0.0276193	0.0213474	2329	0.182564	+-+-+-	-0.0140063	0.0417653	549	0.742776	0.0878919	0.0303028	1225	0.00209646	-0.0546584	0.0574607	254	0.383693	0.0124619	0.0977834	107	0.897431	-0.0564354	0.0633656	194	0.431835	0.0530615	0.0114965	8158	1.64629e-06	++++++	0.0838824	0.0300536	1210	0.00352451	0.0584767	0.0317235	1072	0.0555423	0.0462602	0.019254	2905	0.0126549	0.0411582	0.020887	2436	0.0422148	0.0732415	0.0451021	535	0.0902498	0	NAD	-0.0254422	0.278853
		NAD-Pooled	11q12.2	12	MS4A14	rs4938941	60405887	A	G	0.0298082	0.0213862	2332	0.15002	+-+---	-0.0123358	0.0417554	552	0.771949	0.0986171	0.030351	1225	0.000557279	-0.0475539	0.0581299	254	0.44852	-0.0131303	0.0952038	107	0.891963	-0.056434	0.0633659	194	0.431847	0.0543712	0.0115144	8167	8.94156e-07	++++++	0.087842	0.0300374	1214	0.00220869	0.059399	0.0317664	1076	0.0513634	0.0464897	0.0192873	2905	0.0122208	0.0459152	0.0209642	2436	0.0234402	0.0636922	0.0449735	536	0.140325	0	NAD	-0.024563	0.293697
		NAD-Pooled	11q12.2	12	MS4A14	rs955019	60406777	C	T	0.0134205	0.0209274	2333	0.51684	+-+-+-	-0.0396431	0.0405041	552	0.351646	0.0756353	0.0294441	1227	0.00806359	-0.0838906	0.0558931	253	0.182086	0.0105341	0.0972872	107	0.913229	-0.0152397	0.0705046	194	0.831901	0.0522538	0.0113528	8158	2.3625e-06	++++++	0.0993105	0.0291927	1214	0.000539719	0.0584279	0.0313102	1078	0.0550656	0.0470473	0.0190638	2894	0.0113753	0.0355349	0.0206657	2436	0.0794552	0.0614486	0.0443227	536	0.154841	0	NAD	-0.0388333	0.110481
		NAD-Pooled	12p13.32	13	CCND2	rs3217810	4279105	T	C	-0.0419909	0.0168093	1970	0.0623564	---??-	-0.0541967	0.0267343	552	0.202899	-0.0420564	0.0216901	1224	0.141191	NA	NA	NA	NA	NA	NA	NA	NA	-0.00432565	0.0698525	194	0.951957	0.0886371	0.0229249	2828	2.43345e-06	+++??+	0.07524	0.0345232	1214	0.0087531	0.134187	0.0385647	1078	1.05418e-05	NA	NA	NA	NA	NA	NA	NA	NA	0.00423618	0.0438437	536	0.921873	1	NAD	-0.130628	0.000473543
		NAD-Rep	12q21.31	14	TMTC2	rs11115628	83174069	G	A	-0.0169771	0.0179638	2331	0.412408	--+--+	-0.0291153	0.0321112	552	0.493941	0.0116581	0.0308757	1226	0.683126	-0.0777343	0.0128305	253	0.216295	-0.0626067	0.0176873	106	0.519202	0.0464339	0.095509	194	0.517794	0.0371676	0.0128435	8157	0.000788409	+++-++	0.142895	0.042046	1214	6.39706e-07	0.0803835	0.0386862	1078	0.0083096	-0.00686579	0.0178955	2897	0.711723	0.0141977	0.0215893	2432	0.483824	0.0404997	0.0507834	536	0.348432	1	NAD	-0.0541447	0.0382858
		NAD-Rep	12q21.31	14	TMTC2	rs1517824	83188061	A	C	-0.0209406	0.0172357	2334	0.311694	--+--+	-0.0357597	0.0289004	552	0.400817	0.00973236	0.0304842	1227	0.733171	-0.0785557	0.0128758	254	0.21058	-0.0619853	0.0175124	107	0.521405	0.0464371	0.0955104	194	0.517766	0.0360318	0.0127854	8169	0.00112736	+++-++	0.134623	0.0415575	1214	2.72408e-06	0.0817857	0.0388254	1078	0.00724728	-0.00761615	0.0177947	2905	0.681442	0.0160662	0.0217294	2436	0.427801	0.0405017	0.0507837	536	0.348408	1	NAD	-0.0569725	0.0282062
		NAD-Pooled	13q33.3	15	TNFSF13B	rs75298172	108385057	T	C	-0.0220692	0.0176383	2333	0.286439	---++-	-0.0439939	0.0261708	552	0.301312	-0.0681722	0.00981646	1227	0.0169415	0.106599	0.0876118	253	0.0899678	0.150173	0.145672	107	0.120326	-0.056761	0.0131462	194	0.429183	0.0538221	0.013404	8164	1.15569e-06	++++++	0.0209642	0.0315365	1214	0.465118	0.0481892	0.0354695	1078	0.113606	0.0470501	0.022351	2900	0.0112857	0.0739818	0.0253701	2436	0.000260779	0.0550712	0.0539782	536	0.202313	1	NAD	-0.0758913	0.00460263
		NAD-Pooled	13q33.3	15	TNFSF13B	rs1924322	108409281	T	C	-0.00968836	0.0194888	2334	0.639742	---++-	-0.0307254	0.032521	552	0.470366	-0.0346469	0.0220107	1227	0.224888	0.09761	0.0853878	254	0.119792	0.125971	0.137899	107	0.192555	-0.0576979	0.013299	194	0.421606	0.0507633	0.0131501	8167	4.48467e-06	++++++	0.0138035	0.0305411	1214	0.630554	0.0515303	0.0355787	1077	0.0908171	0.0521948	0.0222683	2905	0.00490515	0.0611434	0.0244448	2435	0.00255152	0.0519949	0.0529295	536	0.228679	1	NAD	-0.0604517	0.0234367
		NAD-Pooled	13q33.3	15	TNFSF13B	rs17467692	108412013	T	A	-0.00907926	0.0195694	2333	0.660996	---++-	-0.0307246	0.0325213	552	0.470378	-0.0340823	0.0221185	1227	0.232535	0.101789	0.0864778	253	0.105437	0.125969	0.137898	107	0.192563	-0.0576978	0.0132993	194	0.421606	0.0511757	0.013161	8168	3.74406e-06	++++++	0.0137997	0.0305406	1214	0.630647	0.0554561	0.0358596	1078	0.0686397	0.0521338	0.022267	2904	0.00496295	0.0606842	0.0244102	2436	0.00274336	0.0519953	0.0529296	536	0.228675	1	NAD	-0.060255	0.0241957
		NAD-Pooled	15q26.2	16	MCTP2	rs7164998	94227956	G	A	-0.0183098	0.0207009	2331	0.376694	-----+	-0.0261303	0.0422978	552	0.539266	-0.0243133	0.0285105	1227	0.394403	-0.0096935	0.063246	251	0.877946	-0.0383464	0.0958783	107	0.691619	0.0761134	0.0659863	194	0.289082	-0.0509869	0.0110174	8150	4.16529e-06	-----+	-0.0457864	0.0284532	1214	0.110642	-0.0676252	0.0301564	1078	0.0263961	-0.0763949	0.0184931	2886	4.05982e-05	-0.0360777	0.0201492	2436	0.0749707	0.0518628	0.0423743	536	0.229863	0	NAD	0.0326771	0.185022
		NAD-Pooled	16q23.1	17	WWOX	rs12934292	79051720	C	G	-0.0387551	0.0192506	2080	0.0771434	---?-+	-0.0673508	0.0327546	552	0.113562	-0.0323113	0.0257308	1227	0.257711	NA	NA	NA	NA	-0.155066	0.0332442	107	0.108711	0.0482271	0.0826535	194	0.501759	-0.065228	0.0118396	5264	2.21757e-06	---?--	-0.0514222	0.0253093	1214	0.0731843	-0.0899226	0.0247358	1078	0.00315295	NA	NA	NA	NA	-0.0542774	0.0180467	2436	0.00738627	-0.0970291	0.0311396	536	0.0246793	0	NAD	0.0264728	0.270633
		NAD-Pooled	19q13.31	18	ZNF226	rs62117774	44189459	G	A	0.0615682	0.0261137	2334	0.00293513	++++++	0.0942918	0.0603175	552	0.0267356	0.0616551	0.0356324	1227	0.0307969	0.0214813	0.0679855	254	0.732084	0.00480347	0.099376	107	0.960371	0.0859828	0.102402	194	0.231072	0.066769	0.0132571	8169	1.59206e-09	++++++	0.0976491	0.0365491	1214	0.000668121	0.0469438	0.0345991	1078	0.123244	0.0455359	0.0212637	2905	0.0141161	0.0913373	0.0253411	2436	6.54322e-06	0.0402139	0.0492189	536	0.351843	0	NAD	-0.00520084	0.828569
		NAD-Pooled	19q13.31	18	ZNF227	rs1233453	44238850	T	G	0.0447375	0.0244806	2331	0.0307767	+++--+	0.0870839	0.0577535	552	0.0407556	0.0379055	0.0328492	1224	0.184789	-0.00309595	0.0620088	254	0.960647	-0.0253808	0.0819613	107	0.792905	0.118709	0.106433	194	0.0982451	0.0600722	0.0128979	8165	5.69412e-08	++++++	0.100337	0.0361297	1212	0.000477418	0.0383675	0.0335654	1077	0.207983	0.0409805	0.0208384	2904	0.0272172	0.0762977	0.0242241	2436	0.000166059	0.040676	0.0487412	536	0.346338	0	NAD	-0.0153347	0.57571
		NAD-Pooled	19q13.31	18	ZNF227	rs1233452	44239655	C	G	0.0483214	0.0247355	2331	0.0196492	++++-+	0.0870845	0.0577536	552	0.0407541	0.0419987	0.0331855	1227	0.14125	0.00386388	0.0640381	251	0.951188	-0.0257135	0.0817422	107	0.790253	0.118707	0.106432	194	0.0982498	0.0595329	0.0129374	8077	8.77835e-08	++++++	0.0998048	0.0360693	1214	0.000506206	0.0385862	0.0335695	1078	0.205192	0.0394962	0.0210399	2813	0.0361897	0.0762998	0.0242242	2436	0.00016599	0.0406753	0.0487412	536	0.346345	0	NAD	-0.0112115	0.677548
		NAD-Pooled	19q13.31	18	ZNF227	rs1233474	44243629	T	C	0.0481012	0.0245298	2333	0.0201606	+++--+	0.0821686	0.0568667	552	0.0535419	0.0502555	0.033642	1227	0.0783437	-0.00116524	0.0625917	253	0.985213	-0.0441923	0.0702468	107	0.647579	0.0977708	0.100049	194	0.173264	0.0575302	0.0127734	8153	2.05132e-07	++++++	0.0986675	0.0356992	1214	0.000586413	0.0355619	0.0332392	1077	0.243187	0.0438667	0.0209448	2890	0.0183629	0.0665957	0.0236582	2436	0.00101301	0.0393083	0.0484296	536	0.362794	0	NAD	-0.00942891	0.729689
		NAD-Pooled	19q13.31	18	ZNF227	rs1233469	44246418	T	G	0.0558825	0.0268628	2080	0.0108146	+++?-+	0.0870837	0.0577535	552	0.0407561	0.0419992	0.0331856	1227	0.141245	NA	NA	NA	NA	-0.0257793	0.0816988	107	0.789729	0.118708	0.106433	194	0.0982463	0.068532	0.0162834	5264	6.61856e-07	+++?++	0.0957168	0.035865	1214	0.000852951	0.0376065	0.0334907	1078	0.216931	NA	NA	NA	NA	0.0763007	0.0242242	2436	0.000165961	0.0407031	0.0487445	536	0.346017	0	NAD	-0.0126495	0.664194
		NAD-Pooled	19q13.31	18	ZNF227	rs1235163	44246810	A	G	0.0458606	0.0245253	2333	0.0267518	+++--+	0.0821684	0.0568667	552	0.0535424	0.0418599	0.0331812	1226	0.142732	-0.00309204	0.0620098	254	0.960697	-0.0257787	0.0816992	107	0.789734	0.118708	0.106433	194	0.0982472	0.0600907	0.0129002	8168	5.60961e-08	++++++	0.0957185	0.0358651	1214	0.000852777	0.0376077	0.0334908	1078	0.216916	0.0428992	0.0209412	2905	0.0207675	0.0766556	0.0242463	2435	0.000155183	0.0406763	0.0487413	536	0.346334	0	NAD	-0.0142301	0.602009
		NAD-Pooled	19q13.31	18	ZNF233	rs1233460	44254688	C	G	0.0482754	0.02473	2333	0.0197136	++++-+	0.0854316	0.0574551	552	0.0447297	0.0439127	0.0333996	1227	0.124	0.00203751	0.0632332	254	0.974095	-0.0253752	0.0819649	107	0.792949	0.118093	0.106404	193	0.100882	0.0590982	0.0128814	8167	9.25425e-08	++++++	0.0957191	0.0358651	1214	0.000852712	0.037605	0.0334906	1078	0.216949	0.039022	0.020772	2903	0.0355106	0.0771993	0.0242705	2436	0.000138833	0.0423552	0.0489729	536	0.326793	0	NAD	-0.0108228	0.692139
		NAD-Pooled	19q13.31	18	ZNF233	rs1233461	44255032	C	G	0.0490398	0.0247906	2334	0.0178273	++++-+	0.0887517	0.058055	552	0.0370518	0.0439119	0.0333996	1227	0.124007	0.00203593	0.0632328	254	0.974115	-0.0253791	0.0819624	107	0.792918	0.11871	0.106433	194	0.0982413	0.0591522	0.0128818	8169	8.97585e-08	++++++	0.0957191	0.0358651	1214	0.000852707	0.0376064	0.0334907	1078	0.216931	0.03918	0.0207748	2905	0.0347102	0.0771978	0.0242704	2436	0.000138876	0.0423549	0.0489729	536	0.326796	0	NAD	-0.0101124	0.711772
		NAD-Pooled	19q13.31	18	ZNF233	rs1233462	44255135	A	T	0.0483445	0.0247316	2334	0.0195125	++++?+	0.0854315	0.0574551	552	0.04473	0.0439109	0.0333995	1227	0.124015	0.00201212	0.0632272	254	0.974418	NA	NA	NA	NA	0.118717	0.106434	194	0.098222	0.059125	0.0128816	8168	9.11491e-08	++++++	0.0957171	0.035865	1214	0.000852926	0.0376075	0.0334908	1078	0.216918	0.0391011	0.0207734	2904	0.0351081	0.0771997	0.0242705	2436	0.000138822	0.0423548	0.0489729	536	0.326798	0	NAD	-0.0107805	0.692237
		NAD-Pooled	19q13.31	18	ZNF233	rs1233450	44256961	T	C	0.049536	0.0246415	2334	0.016704	+++--+	0.0837932	0.0571595	552	0.0489881	0.0521699	0.0338388	1227	0.0676344	-0.000542465	0.0626161	254	0.993102	-0.0441645	0.0702679	107	0.647785	0.097769	0.100048	194	0.173272	0.0567592	0.0127517	8168	2.90168e-07	++++++	0.0947429	0.0355104	1214	0.000963138	0.0357866	0.0332432	1078	0.240004	0.0402477	0.0207345	2905	0.030062	0.0696458	0.0238127	2436	0.000587266	0.040523	0.048633	535	0.348605	0	NAD	-0.00722316	0.791507
		NAD-Pooled	19q13.31	18	ZNF233	rs1233446	44259481	C	T	0.0502764	0.024675	2334	0.0151435	+++--+	0.0821684	0.0568667	552	0.0535425	0.0541626	0.0339782	1227	0.0577966	-0.000539876	0.0626167	254	0.993135	-0.0441861	0.0702515	107	0.647624	0.0977714	0.100049	194	0.173261	0.0567868	0.0127519	8169	2.85864e-07	++++++	0.0947411	0.0355104	1214	0.000963346	0.0367255	0.0333163	1078	0.227892	0.0402477	0.0207345	2905	0.0300618	0.069209	0.0237906	2436	0.000635787	0.0408648	0.0486411	536	0.344103	0	NAD	-0.00651039	0.81288
		NAD-Pooled	19q13.31	18	ZNF233	rs1233444	44259911	A	G	-0.0147164	0.0202206	2331	0.477385	---++-	-0.00643615	0.0421652	552	0.879806	-0.0322688	0.0267648	1225	0.258726	0.018366	0.0638587	254	0.769747	0.184319	0.103556	106	0.0577385	-0.141457	0.0286949	194	0.0488069	-0.0566002	0.0102441	8141	3.27493e-07	-----+	-0.0811793	0.0249561	1214	0.00467681	-0.0162506	0.03	1075	0.594164	-0.0617129	0.0170648	2905	0.000880365	-0.0748914	0.0180393	2411	0.000235703	0.0407156	0.0448319	536	0.345868	0	NAD	0.0418838	0.0439772
		NAD-Pooled	19q13.31	18	ZNF233	rs1233441	44262428	G	A	-0.0159406	0.0201644	2334	0.441232	---++-	-0.00640925	0.0421669	552	0.880304	-0.0344264	0.0266092	1227	0.227854	0.0183659	0.0638587	254	0.769748	0.18139	0.10296	107	0.0606123	-0.141457	0.0286951	194	0.0488072	-0.0570204	0.0102214	8169	2.55462e-07	-----+	-0.0811837	0.0249558	1214	0.00467459	-0.0198866	0.0298352	1078	0.513799	-0.061917	0.0170602	2905	0.000846247	-0.0746606	0.0179791	2436	0.000228761	0.0407153	0.0448319	536	0.345871	0	NAD	0.0410798	0.0478504
		NAD-Pooled	19q13.31	18	ZNF233	rs1237178	44263413	A	C	0.0529801	0.0248932	2334	0.0104808	+++--+	0.0854313	0.057455	552	0.0447303	0.05792	0.0343633	1227	0.042473	-0.000540578	0.0626166	254	0.993126	-0.0441916	0.0702473	107	0.647584	0.0977709	0.100049	194	0.173264	0.0587261	0.012819	8168	1.11148e-07	++++++	0.0975372	0.0357576	1214	0.000677712	0.0395633	0.0335371	1078	0.193952	0.0420616	0.0208484	2904	0.0234118	0.0699308	0.0238498	2436	0.000557491	0.0456056	0.0492864	536	0.291038	0	NAD	-0.00574596	0.836829
		NAD-Pooled	19q13.31	18	ZNF233	rs75251604	44269098	C	T	0.00486189	0.0403979	659	0.900674	++????	0.0278001	0.0507349	552	0.513657	NA	NA	NA	NA	NA	NA	NA	NA	NA	NA	NA	NA	NA	NA	NA	NA	0.0795199	0.0221502	3650	1.55362e-06	++??+?	0.00725282	0.0298667	1214	0.800495	NA	NA	NA	NA	NA	NA	NA	NA	0.112925	0.0289903	2436	2.49673e-08	NA	NA	NA	NA	0	NAD	-0.074658	0.0601216
		NAD-Pooled	19q13.31	18	ZNF233	rs1233436	44271102	A	G	0.0532619	0.0251493	2334	0.0100774	++++-+	0.0921279	0.0586665	552	0.0304248	0.0497492	0.0340541	1227	0.081396	0.00730783	0.0645046	254	0.907282	-0.0253631	0.0819729	107	0.793045	0.114365	0.105095	194	0.111179	0.0617741	0.0129784	8168	2.36464e-08	++++++	0.0996291	0.0362045	1214	0.000517889	0.0415478	0.0338076	1078	0.172525	0.0372401	0.0207157	2904	0.0447684	0.0831092	0.0245747	2436	4.09729e-05	0.0474702	0.0496795	536	0.271761	0	NAD	-0.00851221	0.760204
		NAD-Pooled	19q13.31	18	ZNF233	rs2884016	44274646	A	G	0.0589149	0.0375573	1106	0.0500769	++?+-+	0.0921305	0.0586668	552	0.0304201	NA	NA	NA	NA	0.0100327	0.0651671	254	0.872964	-0.0155922	0.0877434	107	0.871868	0.113735	0.105065	193	0.114093	0.0665136	0.0141126	7091	2.13136e-08	++?+++	0.100508	0.0362709	1214	0.000461875	NA	NA	NA	NA	0.0399323	0.0208673	2905	0.031376	0.0839119	0.0246438	2436	3.44975e-05	0.0441654	0.0493589	536	0.306543	0	NAD	-0.00759878	0.810525
		NAD-Pooled	19q13.31	18	ZNF233	rs1233430	44275635	A	C	0.0557643	0.0253624	2334	0.00705887	++++-+	0.0921318	0.058667	552	0.0304177	0.0537241	0.0345012	1227	0.0598525	0.00730798	0.0645046	254	0.90728	-0.0158238	0.0876003	107	0.869981	0.114366	0.105096	194	0.111176	0.0636298	0.0130529	8156	9.11376e-09	++++++	0.100508	0.0362709	1214	0.000461859	0.0455458	0.0341287	1078	0.13481	0.0391052	0.0208229	2904	0.035089	0.0856848	0.0248075	2424	2.45804e-05	0.0441638	0.0493587	536	0.306561	0	NAD	-0.00786559	0.775904
		NAD-Pooled	19q13.31	18	ZNF235	rs1233434	44284971	T	C	0.0554054	0.0253318	2334	0.00743476	++++-+	0.0921325	0.0586671	552	0.0304166	0.0530574	0.0344261	1227	0.0630948	0.00730783	0.0645046	254	0.907282	-0.015602	0.0877373	107	0.871787	0.114364	0.105095	194	0.11118	0.0618965	0.0130062	8157	2.26736e-08	++++++	0.0963359	0.0360585	1214	0.000789118	0.0517902	0.0346141	1075	0.0894973	0.0399324	0.0208673	2905	0.0313753	0.0778922	0.0244339	2429	0.000123583	0.0434228	0.0493316	534	0.315652	0	NAD	-0.00649117	0.815072
		NAD-Pooled	19q13.31	18	ZNF235	rs2609908	44288816	G	A	-0.0171095	0.0201179	2334	0.408472	---++-	-0.00499088	0.0422532	552	0.906655	-0.0389292	0.0262977	1227	0.172683	0.0203634	0.0639856	254	0.74553	0.18139	0.10296	107	0.0606127	-0.141457	0.0286949	194	0.0488069	-0.0553023	0.0102519	8169	5.78203e-07	-----+	-0.0746458	0.0253768	1214	0.00929937	-0.0192588	0.0298545	1078	0.527175	-0.0600489	0.0171221	2905	0.00120996	-0.0741754	0.0179827	2436	0.000251244	0.0349485	0.0446593	536	0.418448	0	NAD	0.0381928	0.0664756
		NAD-Pooled	19q13.31	18	ZNF235	rs2609875	44294115	C	T	-0.0160759	0.0201523	2334	0.437365	---++-	-0.00428211	0.0422966	552	0.919863	-0.037657	0.0263697	1227	0.187146	0.0203636	0.0639856	254	0.745527	0.181382	0.102961	107	0.0606234	-0.140673	0.0285477	194	0.0500727	-0.0570586	0.0102183	8165	2.52498e-07	-----+	-0.0750629	0.0253217	1214	0.00891284	-0.0173754	0.0299126	1078	0.568349	-0.0639147	0.0169994	2905	0.000571318	-0.0761355	0.0179087	2432	0.000173587	0.0349476	0.0446592	536	0.41846	0	NAD	0.0409827	0.0505952
		NAD-Pooled	19q13.31	18	ZNF235	rs2609886	44299355	C	T	0.0575399	0.0253448	2334	0.00543858	++++-+	0.0870838	0.0577535	552	0.0407558	0.0639232	0.0351955	1227	0.025147	0.00201064	0.0632268	254	0.974437	-0.0349068	0.0761488	107	0.718041	0.101813	0.101269	194	0.156164	0.0587929	0.012885	8168	1.07523e-07	++++++	0.105345	0.036417	1214	0.000242091	0.0448931	0.0339957	1077	0.140673	0.0344627	0.0205649	2905	0.0632442	0.0733353	0.0241202	2436	0.000295141	0.0387415	0.0485998	536	0.369756	0	NAD	-0.001253	0.969239
		NAD-Pooled	19q13.31	18	ZNF235	rs898175	44309947	C	T	0.0536356	0.0250755	2334	0.00956375	++++?+	0.0921304	0.0586668	552	0.0304204	0.0538742	0.0342585	1227	0.0591419	0.00203539	0.0632327	254	0.974122	NA	NA	NA	NA	0.105923	0.102516	194	0.140122	0.0571435	0.0128012	8163	2.43179e-07	++++++	0.0953255	0.0357918	1214	0.000895734	0.0389646	0.0335709	1078	0.200784	0.0392552	0.020742	2900	0.0345187	0.0689347	0.0238339	2436	0.000668133	0.0473121	0.0494776	535	0.27381	0	NAD	-0.00350794	0.910063
		NAD-Pooled	19q13.31	18	ZNF235	rs2249402	44310626	A	G	0.0536364	0.0250755	2334	0.00956266	++++-+	0.092132	0.058667	552	0.0304174	0.0538741	0.0342585	1227	0.0591426	0.00201122	0.063227	254	0.974429	-0.0351593	0.0759706	107	0.716089	0.105922	0.102515	194	0.140126	0.0575457	0.0128069	8168	1.98425e-07	++++++	0.0953246	0.0357917	1214	0.000895837	0.0389664	0.033571	1078	0.200764	0.0391307	0.0207204	2905	0.0349388	0.069972	0.0238643	2436	0.000553307	0.0490314	0.049707	535	0.256753	0	NAD	-0.00390929	0.897656
		NAD-Pooled	19q13.31	18	ZNF235	rs2722711	44310690	T	C	0.0535684	0.0250741	2333	0.00966995	++++-+	0.0921286	0.0586666	552	0.0304236	0.0537332	0.0342544	1226	0.0599137	0.00201177	0.0632271	254	0.974422	-0.0349007	0.076153	107	0.718088	0.105922	0.102515	194	0.140124	0.0581435	0.0128312	8161	1.49982e-07	++++++	0.0953223	0.0357916	1214	0.000896094	0.0389651	0.0335709	1078	0.200779	0.0405228	0.0208296	2897	0.0291768	0.069972	0.0238643	2436	0.000553307	0.0493904	0.049717	536	0.252843	0	NAD	-0.00457513	0.877992
		NAD-Pooled	19q13.31	18	ZNF235	rs2722714	44312153	T	C	-0.0199962	0.0199881	2334	0.334021	---++-	-0.0196372	0.0411617	552	0.644533	-0.0355193	0.026491	1227	0.21343	0.0142105	0.0636921	254	0.82083	0.181384	0.102961	107	0.0606203	-0.13989	0.0284009	194	0.0513626	-0.0563721	0.0101957	8169	3.48645e-07	-----+	-0.0732602	0.0252819	1214	0.0106932	-0.0206861	0.029793	1078	0.497021	-0.0593344	0.017074	2905	0.00138381	-0.0820453	0.0175634	2436	5.13453e-05	0.0413952	0.0450211	536	0.337877	0	NAD	0.0363759	0.0783736
		NAD-Pooled	19q13.31	18	ZNF235	rs874187	44313015	C	G	0.062974	0.0273491	2080	0.00407812	+++?-+	0.0921325	0.0586671	552	0.0304166	0.0538744	0.0342585	1227	0.0591411	NA	NA	NA	NA	-0.0349077	0.0761481	107	0.718034	0.105922	0.102515	194	0.140125	0.0658988	0.0161692	5264	1.74265e-06	+++?++	0.0953223	0.0357916	1214	0.000896095	0.0389656	0.033571	1078	0.200772	NA	NA	NA	NA	0.0680494	0.0237883	2436	0.000783281	0.0493896	0.0497169	536	0.252851	0	NAD	-0.00292485	0.918185
		NAD-Pooled	19q13.31	18	ZNF235	rs2609907	44313712	T	C	0.0532846	0.0250463	2334	0.0100455	++++-+	0.0921322	0.058667	552	0.030417	0.053218	0.0341879	1227	0.0623004	0.00201136	0.063227	254	0.974427	-0.0348962	0.0761562	107	0.718122	0.105921	0.102515	194	0.140128	0.0575729	0.0128071	8169	1.95484e-07	++++++	0.0953231	0.0357916	1214	0.000896006	0.0389663	0.033571	1078	0.200765	0.0391309	0.0207204	2905	0.0349379	0.0699723	0.0238643	2436	0.000553277	0.049393	0.0497172	536	0.252818	0	NAD	-0.00428829	0.886776
		NAD-Pooled	19q13.31	18	ZNF112	rs2722717	44315966	T	C	0.053541	0.025232	2332	0.00972268	++++-+	0.0938456	0.0589777	552	0.0274631	0.0502679	0.0342516	1225	0.0785138	0.00463529	0.0638582	254	0.94111	-0.025774	0.0817023	107	0.789771	0.114359	0.105095	194	0.111196	0.0609963	0.0129571	8168	3.53446e-08	++++++	0.106471	0.0366095	1214	0.000207505	0.0443239	0.034044	1077	0.145778	0.0355719	0.0206291	2905	0.0552054	0.0782483	0.0243376	2436	0.000112456	0.0445045	0.0493295	536	0.302844	0	NAD	-0.00745525	0.796957
		NAD-Rep	19q13.31	18	ZNF112	rs2722718	44316309	G	A	0.080007	0.0252408	2334	0.000110972	++++-+	0.080102	0.052597	552	0.0598399	0.104535	0.0357681	1227	0.000250527	0.054053	0.0720424	254	0.388983	-0.10663	0.0246754	107	0.270032	0.0927105	0.0933984	194	0.196597	0.0852839	0.0128881	8169	1.27634e-14	++++++	0.0984945	0.0338405	1214	0.000599601	0.0435966	0.0331541	1078	0.152315	0.0645722	0.0212047	2905	0.000500824	0.132721	0.0244677	2436	5.73177e-11	0.0344216	0.0469852	536	0.425499	0	NAD	-0.00527686	0.816684
		NAD-Pooled	19q13.31	18	ZNF112	rs1582	44326739	C	A	-0.0190794	0.0200376	2329	0.357172	---++-	-0.0203497	0.0411135	552	0.632573	-0.0345291	0.0265449	1225	0.226848	0.0180653	0.0639603	254	0.773413	0.18731	0.104163	105	0.0549387	-0.140045	0.0284406	193	0.0517068	-0.0559104	0.0102018	8154	4.44876e-07	-----+	-0.0695244	0.0254452	1214	0.0154181	-0.0178115	0.0299276	1075	0.559227	-0.0603995	0.0170135	2905	0.00113227	-0.0836248	0.0175232	2424	3.83508e-05	0.0415202	0.0450866	536	0.33642	0	NAD	0.036831	0.0771641
		NAD-Pooled	19q13.31	18	ZNF112	rs1047949	44327013	T	C	0.00619413	0.0407952	659	0.873661	++??-?	0.0296313	0.0512795	552	0.486318	NA	NA	NA	NA	NA	NA	NA	NA	-0.0592	0.0171192	107	0.540293	NA	NA	NA	NA	0.0803378	0.0221369	3650	1.21225e-06	++??+?	0.00496278	0.0294997	1214	0.862718	NA	NA	NA	NA	NA	NA	NA	NA	0.115102	0.0290058	2436	1.33948e-08	NA	NA	NA	NA	0	NAD	-0.0741436	0.0626818
		NAD-Pooled	19q13.31	18	ZNF112	rs2609881	44327836	G	T	0.0522329	0.024959	2334	0.011621	++++?+	0.0904327	0.0583593	552	0.0336127	0.051914	0.0340477	1227	0.0689917	0.00203376	0.0632323	254	0.974143	NA	NA	NA	NA	0.105921	0.102515	194	0.140128	0.0595212	0.0128683	8159	7.59972e-08	++++++	0.0985042	0.0359292	1214	0.000598855	0.0368007	0.0334765	1075	0.22759	0.0419484	0.0208616	2905	0.023763	0.0697398	0.02392	2430	0.00058641	0.0651761	0.051302	535	0.131675	0	NAD	-0.00728829	0.79769
		NAD-Pooled	19q13.31	18	ZNF112	rs61733037	44328540	C	T	0.00619605	0.0407957	659	0.873622	++????	0.0296104	0.0512742	552	0.486624	NA	NA	NA	NA	NA	NA	NA	NA	NA	NA	NA	NA	NA	NA	NA	NA	0.080338	0.022137	3650	1.21216e-06	++??+?	0.00491784	0.0294927	1214	0.863949	NA	NA	NA	NA	NA	NA	NA	NA	0.115102	0.0290058	2436	1.33948e-08	NA	NA	NA	NA	0	NAD	-0.074142	0.062175
		NAD-Pooled	19q13.31	18	ZNF112	rs4325673	44329353	C	T	-0.0184893	0.0200449	2333	0.371829	---++-	-0.021701	0.0410234	552	0.610152	-0.0332145	0.0266339	1226	0.244837	0.0219543	0.0642356	254	0.726419	0.18138	0.102961	107	0.0606271	-0.139108	0.0282546	194	0.0526773	-0.0567296	0.0101746	8168	2.94314e-07	-----+	-0.0695238	0.0254452	1214	0.0154191	-0.0170047	0.0299245	1077	0.576806	-0.0630485	0.016921	2905	0.000678325	-0.0835426	0.0174745	2436	3.7346e-05	0.0415239	0.0450867	536	0.336377	0	NAD	0.0382404	0.0677832
		NAD-Pooled	19q13.31	18	ZNF112	rs4280359	44329698	G	C	-0.017324	0.020081	2334	0.402622	---++-	-0.0196372	0.0411617	552	0.644533	-0.0325055	0.0266626	1227	0.254861	0.023942	0.0643778	254	0.702778	0.18139	0.10296	107	0.0606118	-0.139109	0.0282545	194	0.052677	-0.0573299	0.0101603	8169	2.19963e-07	-----+	-0.0731408	0.0252115	1214	0.0108215	-0.0166014	0.0299231	1078	0.585704	-0.0628481	0.0169259	2905	0.000705615	-0.0839241	0.0174486	2436	3.4407e-05	0.0415247	0.0450868	536	0.336369	0	NAD	0.0400059	0.0561605
		NAD-Pooled	19q13.31	18	ZNF112	rs892595	44330829	A	T	-0.0184898	0.0200449	2333	0.371814	---++-	-0.0217187	0.041022	552	0.609859	-0.0329359	0.0266381	1227	0.248624	0.0207161	0.0642704	253	0.74177	0.18139	0.10296	107	0.0606119	-0.139109	0.0282546	194	0.0526772	-0.056319	0.0101839	8165	3.59952e-07	-----+	-0.0695234	0.0254452	1214	0.0154196	-0.017209	0.0299039	1078	0.572059	-0.0618336	0.0169695	2901	0.000867161	-0.0835421	0.0174745	2436	3.73493e-05	0.0415244	0.0450868	536	0.336372	0	NAD	0.0378291	0.0708425
		NAD-Pooled	19q13.31	18	ZNF112	rs73555150	44333430	C	T	0.00619679	0.040796	659	0.873608	++????	0.0296112	0.0512743	552	0.486613	NA	NA	NA	NA	NA	NA	NA	NA	NA	NA	NA	NA	NA	NA	NA	NA	0.0803374	0.0221369	3650	1.21239e-06	++??+?	0.00496235	0.0294997	1214	0.86273	NA	NA	NA	NA	NA	NA	NA	NA	0.115102	0.0290058	2436	1.33947e-08	NA	NA	NA	NA	0	NAD	-0.0741406	0.062184
		NAD-Pooled	19q13.31	18	ZNF112	rs984116	44343463	A	C	0.0581188	0.0254008	2332	0.00500669	++++-+	0.0854314	0.057455	552	0.0447301	0.0659612	0.0354114	1227	0.020859	0.000783749	0.0631812	252	0.990073	-0.0349065	0.076149	107	0.718043	0.101811	0.101268	194	0.156171	0.0622163	0.0129873	8153	1.93455e-08	++++++	0.101713	0.0362992	1214	0.000394184	0.0451154	0.0339997	1078	0.138535	0.0404779	0.0209514	2889	0.0295805	0.0765558	0.0242251	2436	0.000157789	0.0505045	0.0499164	536	0.242298	0	NAD	-0.00409747	0.89601
		NAD-Rep	19q13.31	18	ZNF112	rs2722735	44345413	A	G	0.076257	0.025144	2333	0.000230236	++++-+	0.0835941	0.0530723	552	0.049528	0.0935037	0.0353145	1227	0.0010555	0.0533201	0.0720285	253	0.396378	-0.104658	0.0243495	107	0.27899	0.10334	0.0959973	194	0.150048	0.0846687	0.0128895	8167	1.98436e-14	++++++	0.0901694	0.033635	1214	0.00167954	0.038855	0.0329419	1078	0.202053	0.0640691	0.0211882	2903	0.000556422	0.134252	0.0245176	2436	3.44623e-11	0.0481499	0.0482045	536	0.264957	0	NAD	-0.00841179	0.726521
		NAD-Pooled	19q13.31	18	ZNF112	rs2722737	44347982	T	C	-0.0190948	0.0199381	2334	0.356268	---++-	-0.0234885	0.0406263	552	0.581048	-0.0370808	0.0261842	1227	0.193983	0.0418258	0.0657156	254	0.505032	0.138943	0.106031	107	0.150649	-0.128358	0.0262341	194	0.0738043	-0.0541126	0.0101239	8168	1.00562e-06	-----+	-0.0728418	0.0248265	1213	0.0111824	-0.0100255	0.0300852	1078	0.742029	-0.0540671	0.0170744	2905	0.00356702	-0.0789265	0.0173728	2436	9.80027e-05	0.0285931	0.0447933	536	0.507985	0	NAD	0.0350178	0.0889079
		NAD-Rep	19q13.31	18	ZNF112	rs2722738	44351605	G	A	0.0811267	0.0256488	2304	9.85717e-05	++++-+	0.0778671	0.0529061	547	0.0685829	0.104231	0.0364936	1202	0.000301879	0.0569714	0.072565	254	0.363891	-0.102664	0.0240357	107	0.288251	0.110593	0.0977973	194	0.123468	0.0877878	0.0130254	8135	2.41456e-15	++++++	0.0897471	0.0338624	1208	0.00181295	0.0446186	0.0337041	1050	0.148231	0.0628935	0.0212477	2905	0.000699337	0.143311	0.0248436	2436	1.51381e-12	0.0362436	0.0472451	536	0.401414	0	NAD	-0.00666109	0.771934
		NAD-Pooled	19q13.31	18	ZNF112	rs58221454	44351835	C	A	0.00622266	0.0408034	659	0.873085	++??-?	0.0296104	0.0512742	552	0.486624	NA	NA	NA	NA	NA	NA	NA	NA	-0.0592	0.0171192	107	0.540293	NA	NA	NA	NA	0.0794795	0.022113	3650	1.57268e-06	++??+?	0.00605882	0.0296757	1214	0.832806	NA	NA	NA	NA	NA	NA	NA	NA	0.113275	0.0289447	2436	2.26077e-08	NA	NA	NA	NA	0	NAD	-0.0732568	0.0668765
		NAD-Rep	19q13.31	18	ZNF112	rs1836273	44354721	A	G	0.0757295	0.0251077	2334	0.000253591	++++-+	0.0835943	0.0530723	552	0.0495276	0.0923125	0.035224	1227	0.00122252	0.0540553	0.0720427	254	0.388963	-0.104658	0.0243502	107	0.278992	0.103336	0.0959968	194	0.150063	0.0839669	0.0128751	8169	3.22043e-14	++++++	0.0894597	0.0335953	1214	0.00182702	0.0388509	0.0329417	1078	0.202101	0.0639377	0.0211785	2905	0.000568707	0.132155	0.0244664	2436	6.9097e-11	0.0481499	0.0482045	536	0.264957	0	NAD	-0.00823734	0.733085
		NAD-Rep	19q13.31	18	ZNF112	rs112398069	44361910	C	A	0.0798944	0.0271643	2334	0.000113472	++++-+	0.0821685	0.0568667	552	0.0535422	0.10344	0.0393468	1227	0.000290803	0.0363729	0.0709785	254	0.562125	-0.0447479	0.0698226	107	0.643454	0.0646805	0.0946771	194	0.367644	0.077176	0.0133674	8169	3.0509e-12	++++++	0.121826	0.037511	1214	2.18859e-05	0.0302491	0.0332364	1078	0.320629	0.0906569	0.0228615	2905	1.02786e-06	0.0802444	0.0245206	2436	7.47839e-05	0.000773621	0.0433217	536	0.98571	0	AD	0.0027184	0.884617
		NAD-Rep	19q13.31	18	ZNF112	rs1836275	44363443	C	T	0.082367	0.0268925	2333	6.93753e-05	++++-+	0.0821688	0.0568668	552	0.0535414	0.107654	0.0383719	1226	0.000163626	0.0363738	0.0709787	254	0.562115	-0.0442308	0.0702175	107	0.647292	0.0606505	0.0932328	194	0.398243	0.0774362	0.0133304	8169	2.58016e-12	+++++-	0.122793	0.0375799	1214	1.8823e-05	0.0406077	0.0336347	1078	0.182444	0.0851542	0.0226373	2905	4.43996e-06	0.0802441	0.0245206	2436	7.47876e-05	-0.00108403	0.0430135	536	0.979977	0	AD	0.00493075	0.825689
		NAD-Rep	19q13.31	18	ZNF112	rs2117385	44368610	T	C	0.0833335	0.0270396	2321	5.95113e-05	++++-+	0.0837918	0.0571593	552	0.048992	0.106357	0.0383104	1227	0.000194905	0.04672	0.0749211	241	0.468275	-0.0532732	0.0641692	107	0.581591	0.0646807	0.0946771	194	0.367642	0.0814284	0.0135408	8020	3.04769e-13	+++++-	0.122793	0.0375799	1214	1.88223e-05	0.0496063	0.0342825	1078	0.103373	0.0915578	0.0234266	2756	1.53545e-06	0.0824874	0.0246233	2436	4.67644e-05	-0.00107925	0.0430143	536	0.980066	0	AD	0.00190518	0.908727
		NAD-Rep	19q13.31	18	ZNF112	rs2117386	44368821	A	C	0.0829733	0.0280142	2140	0.000123861	++++-?	0.0837932	0.0571595	552	0.0489881	0.106357	0.0383104	1227	0.000194913	0.0363733	0.0709786	254	0.56212	-0.0532852	0.0641593	107	0.581506	NA	NA	NA	NA	0.0856789	0.0139688	7633	7.12698e-14	+++++?	0.122792	0.0375798	1214	1.88251e-05	0.0496071	0.0342825	1078	0.103367	0.0884892	0.0227709	2905	1.84779e-06	0.082488	0.0246233	2436	4.67582e-05	NA	NA	NA	NA	0	NAD	-0.00270559	0.9593
		NAD-Rep	19q13.31	18	ZNF112	rs2571076	44369178	G	A	0.0807948	0.0270066	2322	9.89014e-05	++++-+	0.0837934	0.0571595	552	0.0489877	0.105327	0.038789	1215	0.000241267	0.036368	0.0709776	254	0.562177	-0.0532846	0.0641597	107	0.58151	0.0646789	0.0946766	194	0.367656	0.0835069	0.0135009	8156	4.64384e-14	+++++-	0.122793	0.0375799	1214	1.88224e-05	0.0682177	0.0358651	1065	0.0259982	0.0900569	0.0228444	2905	1.21061e-06	0.0824881	0.0246233	2436	4.67573e-05	-0.00309225	0.0426797	536	0.942928	0	NAD	-0.00271211	0.953606
		NAD-Rep	19q13.31	18	ZNF285	rs2722753	44376055	C	T	0.0704116	0.0241597	2334	0.000669711	++++-+	0.038941	0.0472179	552	0.360241	0.119028	0.0348394	1227	3.05418e-05	0.042754	0.0700357	254	0.495627	-0.116551	0.02922	107	0.227966	0.00537637	0.0733519	194	0.940307	0.0908529	0.0127174	8166	2.21184e-16	++++++	0.119985	0.0335155	1214	2.90753e-05	0.00382469	0.0306749	1078	0.900068	0.0881329	0.0215436	2903	2.04871e-06	0.133159	0.0239821	2436	4.95806e-11	0.0206648	0.0452264	535	0.632666	0	NAD	-0.0204413	0.420813
		NAD-Rep	19q13.31	18	ZNF285	rs1594895	44376201	C	T	0.0703265	0.0241722	2330	0.000687126	++++-+	0.0386064	0.0472136	551	0.364818	0.119235	0.0348726	1225	3.00301e-05	0.0427548	0.0700359	254	0.495619	-0.118714	0.0281148	106	0.221619	0.00559049	0.0734123	194	0.937934	0.0907158	0.0127227	8159	2.52468e-16	++++++	0.119985	0.0335155	1214	2.90753e-05	0.00550065	0.030798	1076	0.856811	0.0881324	0.0215436	2903	2.04899e-06	0.132737	0.0240112	2430	6.01835e-11	0.0211759	0.0452364	536	0.623951	0	NAD	-0.0203893	0.42008
		NAD-Pooled	19q13.31	18	ZNF285	rs8109894	44380600	C	T	0.0736336	0.025282	2225	0.000514122	++++?+	0.0577597	0.0499969	552	0.174767	0.101173	0.0352736	1227	0.000394204	0.0530312	0.0710562	252	0.399875	NA	NA	NA	NA	0.00124069	0.0721572	194	0.986213	0.0678041	0.0149447	5720	2.92724e-07	++++?+	0.102006	0.0340174	1214	0.000379191	0.00316314	0.0306618	1078	0.917284	0.0821852	0.0214238	2892	9.88376e-06	NA	NA	NA	NA	0.0430194	0.0472462	536	0.319264	0	AD	0.00582945	0.829282
		NAD-Pooled	19q13.31	18	ZNF229	rs7246892	44424496	G	A	-0.0486532	0.0192606	2334	0.0187478	------	-0.0322438	0.0406627	552	0.448716	-0.0744234	0.0249477	1227	0.00913539	-0.0125238	0.0623397	254	0.841796	-0.0476888	0.090442	107	0.621803	-0.0664159	0.0581156	194	0.354931	-0.0509184	0.01047	8169	4.18182e-06	------	-0.0349367	0.0276599	1214	0.223497	-0.0344549	0.0294821	1078	0.257948	-0.0323879	0.0179967	2905	0.0808727	-0.0776058	0.0183171	2436	0.000127987	-0.0796917	0.0390468	536	0.0650382	0	NAD	0.00226523	0.94513
		NAD-Pooled	19q13.31	18	ZNF229	rs1062098	44426566	C	T	-0.0487745	0.0192885	2327	0.0186311	------	-0.0322451	0.0406626	552	0.448697	-0.0746041	0.0249748	1224	0.0090522	-0.0135696	0.0628081	250	0.830115	-0.0476849	0.0904426	107	0.621832	-0.0664137	0.0581162	194	0.354947	-0.0506923	0.0104929	8134	4.83393e-06	------	-0.0343823	0.0276761	1214	0.230931	-0.0368538	0.0294207	1076	0.226704	-0.0315386	0.0180943	2879	0.0905993	-0.0772605	0.0183425	2429	0.000140223	-0.0786567	0.0390954	536	0.0686016	0	NAD	0.00191782	0.957868
		NAD-Pooled	19q13.31	18	ZNF229	rs1434579	44428797	T	C	-0.0582798	0.0186763	2330	0.00490554	------	-0.0333512	0.0403269	552	0.433289	-0.0881093	0.0235008	1224	0.00205223	-0.0445394	0.0607016	253	0.478671	-0.0608938	0.0873784	107	0.528766	-0.0529806	0.0604326	194	0.460555	-0.0526	0.010408	8148	2.0543e-06	------	-0.0345271	0.0275605	1214	0.228973	-0.0394309	0.02917	1077	0.195655	-0.0373966	0.0178777	2905	0.0438412	-0.0721369	0.0183861	2416	0.000391523	-0.0874307	0.0379998	536	0.0429531	0	AD	-0.00567982	0.768383
		NAD-Pooled	19q13.31	18	ZNF229	rs2571168	44443391	T	A	0.0818578	0.0248214	2334	7.66404e-05	++++--	0.102329	0.0528153	552	0.0162083	0.066734	0.0333706	1227	0.0194082	0.208197	0.0790359	254	0.000906295	-0.0366792	0.0825733	107	0.704382	-0.0620982	0.0404905	194	0.387078	0.0609606	0.0124605	8169	3.593e-08	++++++	0.0776093	0.033887	1214	0.00684889	0.0174998	0.0315138	1078	0.565583	0.0670681	0.0209485	2905	0.000300535	0.0732046	0.0233604	2436	0.000302587	0.0262304	0.0460117	536	0.543667	0	AD	0.0208972	0.421187
		NAD-Pooled	19q13.31	18	ZNF229	rs2571167	44443426	A	T	0.0682683	0.0235799	2334	0.000973269	++++--	0.109711	0.0512765	552	0.00994787	0.0419972	0.0312064	1227	0.141264	0.204667	0.0754782	254	0.00110687	-0.0315879	0.0882817	107	0.743859	-0.0963768	0.0202608	194	0.179475	0.0565176	0.0120845	8167	3.2631e-07	++++++	0.0785298	0.0328669	1214	0.00621578	0.00310939	0.0306167	1078	0.918685	0.0567342	0.0201602	2903	0.00223706	0.0720474	0.0225921	2436	0.0003766	0.0504863	0.0470934	536	0.242467	0	AD	0.0117506	0.649191
		NAD-Pooled	19q13.31	18	ZNF229	rs2571165	44445544	C	A	0.0711587	0.0237091	2334	0.000586496	++++--	0.11075	0.0513723	552	0.00926715	0.0457277	0.0314459	1227	0.109205	0.207454	0.0757058	254	0.000945443	-0.0228776	0.0905132	107	0.81293	-0.096377	0.0202605	194	0.179474	0.0595833	0.0121513	8169	7.23282e-08	++++++	0.0806268	0.0329801	1214	0.00496589	0.0108921	0.0310162	1078	0.720629	0.0565335	0.020196	2905	0.00231103	0.0781635	0.0227949	2436	0.000114401	0.0484404	0.0470177	536	0.262085	0	AD	0.0115754	0.657097
		NAD-Pooled	19q13.31	18	ZNF229	rs204540	44451512	C	A	0.077225	0.0237654	2333	0.000191437	++++--	0.0975154	0.0506558	552	0.021958	0.0777826	0.0326288	1227	0.00643772	0.142997	0.0739171	253	0.0229358	-0.0398688	0.0862324	107	0.680042	-0.06596	0.0451996	194	0.358244	0.0734537	0.0122549	8166	3.18581e-11	++++++	0.108593	0.0338388	1214	0.000154553	0.0305134	0.0318183	1078	0.316419	0.0634569	0.0202723	2902	0.000629824	0.0875675	0.0226962	2436	1.54643e-05	0.0692373	0.0478715	536	0.108944	0	AD	0.00377128	0.916414
		NAD-Rep	19q13.31	18	ZNF229	rs204538	44451741	G	A	0.0879498	0.0259189	2331	2.17372e-05	++++-+	0.0650635	0.0516884	552	0.126352	0.0907941	0.0358559	1225	0.00148401	0.159227	0.0788998	253	0.0113202	-0.014413	0.0907328	107	0.881483	0.0451318	0.087715	194	0.529603	0.0818915	0.0130438	8160	1.38791e-13	++++++	0.0983559	0.0353585	1210	0.00062319	0.0360459	0.0327347	1078	0.236614	0.0864726	0.0218933	2900	3.21327e-06	0.103852	0.0248529	2436	2.96403e-07	0.0184675	0.0453531	536	0.668977	0	AD	0.00605835	0.830547
		NAD-Pooled	19q13.31	18	ZNF180	rs17727392	44463265	A	G	0.053202	0.0233641	2320	0.0103907	++++++	0.0158881	0.0448422	547	0.710197	0.065024	0.0327306	1218	0.0232483	0.0582628	0.0693234	254	0.353119	0.00157381	0.0971096	107	0.987011	0.0988875	0.0886885	194	0.168406	0.0515514	0.0120367	8153	3.24332e-06	++++++	0.0577204	0.0319753	1209	0.0447522	0.0413436	0.032399	1069	0.176454	0.0616962	0.0204147	2903	0.000886858	0.0458469	0.0218633	2436	0.0236473	0.0262486	0.0453645	536	0.543388	0	AD	0.00165066	0.936307
		NAD-Pooled	19q13.31	18	ZNF180	rs4803714	44493811	T	C	0.0468291	0.0228574	2334	0.0236738	++++-+	9.68863e-05	0.0425749	552	0.998184	0.0612226	0.0321077	1227	0.0319897	0.0640996	0.0694573	254	0.30698	-0.0162144	0.0920992	107	0.866801	0.0961635	0.0881634	194	0.18044	0.0524679	0.0119898	8164	2.1295e-06	++++++	0.0672733	0.032153	1214	0.0190797	0.0273852	0.0316239	1078	0.368581	0.060847	0.0202902	2900	0.00105024	0.0521176	0.0219685	2436	0.0101022	0.0212381	0.0448928	536	0.622934	0	NAD	-0.00563883	0.811646
		NAD-Pooled	19q13.31	18	ZNF180	rs4803715	44494017	A	G	0.0462814	0.0228316	2334	0.0253568	++++-+	9.68863e-05	0.0425749	552	0.998184	0.0606797	0.0320754	1227	0.0335429	0.0615009	0.0691712	254	0.327005	-0.0162177	0.0920983	107	0.866774	0.0961715	0.0881641	194	0.180403	0.0520097	0.0119779	8165	2.60648e-06	++++++	0.0672708	0.0321529	1214	0.0190842	0.0266158	0.031591	1078	0.382186	0.0610269	0.0202829	2902	0.0010107	0.0493483	0.0218753	2436	0.0148661	0.0281209	0.0454167	535	0.515409	0	NAD	-0.00572834	0.80447
		NAD-Pooled	19q13.31	18	ZNF180	rs3786501	44495114	A	G	0.0488267	0.022932	2333	0.0183546	++++-+	9.68863e-05	0.0425749	552	0.998184	0.0631457	0.0321745	1227	0.0269733	0.0695234	0.0699956	253	0.268797	-0.0164232	0.0920366	107	0.865102	0.0961663	0.0881637	194	0.180427	0.0521793	0.0119877	8156	2.44887e-06	++++++	0.0721163	0.0323546	1214	0.0119807	0.0266163	0.031591	1078	0.382177	0.0614696	0.0203206	2892	0.000947504	0.0473854	0.0218292	2436	0.0193485	0.028778	0.0454282	536	0.505245	0	NAD	-0.00335256	0.881267
		NAD-Rep	19q13.31	18	CEACAM20	rs17800789	44510962	C	T	0.0934115	0.0265168	2330	6.51396e-06	++++++	0.137884	0.0588299	552	0.00119721	0.0747419	0.0354284	1223	0.00895334	0.132464	0.0798587	254	0.0347614	0.0171192	0.102443	107	0.859444	0.0303677	0.0825131	194	0.672315	0.0935455	0.0132533	8158	2.93346e-17	+++++-	0.136036	0.0371089	1214	2.1388e-06	0.0833638	0.0352408	1075	0.00627101	0.0787703	0.0219383	2897	2.23804e-05	0.114138	0.0246249	2436	1.76737e-08	-0.000710047	0.0431069	536	0.986884	0	NAD	-0.000133972	0.989519
		NAD-Pooled	19q13.31	18	IGSF23	rs846866	44630810	A	C	0.0174082	0.022052	2334	0.400338	+-+-+-	-0.019846	0.0389296	552	0.641018	0.0522598	0.0334115	1227	0.0671625	-0.0329495	0.0549366	254	0.599494	0.0257327	0.107515	107	0.790099	-0.00786966	0.0682507	194	0.912717	0.0509266	0.0123964	8168	4.17269e-06	++++++	0.0507246	0.0321193	1214	0.0771659	0.0466977	0.0334907	1078	0.125221	0.0143074	0.0193259	2905	0.440625	0.0824866	0.0236858	2435	4.69405e-05	0.106507	0.0523471	536	0.0136701	0	NAD	-0.0335184	0.186147
		NAD-Rep	19q13.31	18	IGSF23	rs13344893	44634946	T	C	0.0952164	0.026451	2079	1.41519e-05	+++?++	0.0394847	0.0467514	552	0.353573	0.117733	0.0350286	1227	3.72331e-05	NA	NA	NA	NA	0.00448914	0.0982163	107	0.962963	0.202295	0.0990758	193	0.00494845	0.131801	0.0162108	5263	1.15817e-21	+++?++	0.0964911	0.0332013	1214	0.000773826	0.111993	0.0349391	1078	0.000235942	NA	NA	NA	NA	0.150865	0.0240809	2435	9.72982e-14	0.165536	0.0516571	536	0.000126882	0	NAD	-0.0365848	0.238296
		NAD-Rep	19q13.31	18	IGSF23	rs10460181	44636865	G	A	0.0939469	0.0263999	2080	1.83036e-05	+++?++	0.0394849	0.0467514	552	0.353571	0.117731	0.0350286	1227	3.72436e-05	NA	NA	NA	NA	0.00448914	0.0982163	107	0.962963	0.181097	0.098575	194	0.0116558	0.132446	0.0162129	5264	7.29503e-22	+++?++	0.0964916	0.0332013	1214	0.000773779	0.111993	0.0349391	1078	0.000235953	NA	NA	NA	NA	0.152137	0.0240813	2436	5.96377e-14	0.165536	0.0516571	536	0.000126884	0	NAD	-0.0384993	0.215354
		NAD-Rep	19q13.31	18	PVR	rs7260482	44640642	C	A	0.0646521	0.024092	2079	0.00319959	+++?-+	0.0277382	0.0447239	552	0.514595	0.0902574	0.0317661	1226	0.00157608	NA	NA	NA	NA	-0.0382641	0.0845942	107	0.692247	0.120377	0.0828274	194	0.0936104	0.104446	0.0151541	5263	3.53088e-14	+++?++	0.0721983	0.0312516	1214	0.011884	0.0962949	0.0331788	1077	0.00157674	NA	NA	NA	NA	0.118852	0.0223989	2436	4.46258e-09	0.132061	0.0472184	536	0.00223234	0	NAD	-0.0397939	0.181723
		NAD-Pooled	19q13.31	18	PVR	rs3760624	44641449	C	G	0.0126142	0.0216691	2334	0.542252	+-+-+-	-0.0331322	0.0362717	552	0.436316	0.0493953	0.0330454	1227	0.0835861	-0.03295	0.0549365	254	0.599489	0.0504808	0.115079	107	0.601547	-0.0183408	0.0634468	194	0.79837	0.0537315	0.0124299	8168	1.19723e-06	++++++	0.044071	0.0316771	1214	0.12465	0.038567	0.0329317	1078	0.205417	0.0232136	0.0197622	2904	0.210952	0.0860749	0.0236907	2436	2.15399e-05	0.113755	0.0526677	536	0.00844789	0	NAD	-0.0411173	0.105764
		NAD-Rep	19q13.31	18	PVR	rs7255066	44642803	C	T	0.0665485	0.0241203	2079	0.00241055	+++?-+	0.0349243	0.0451492	552	0.411912	0.0897749	0.0317472	1226	0.00166996	NA	NA	NA	NA	-0.0382644	0.0845941	107	0.692246	0.12038	0.0828274	194	0.0936026	0.103632	0.0151652	5250	5.96621e-14	+++?++	0.072198	0.0312516	1214	0.0118844	0.0943751	0.0331437	1077	0.00195376	NA	NA	NA	NA	0.117552	0.0224428	2424	7.14151e-09	0.133846	0.047213	535	0.00196234	0	NAD	-0.0370831	0.213576
		NAD-Rep	19q13.31	18	PVR	rs10426401	44644419	G	T	0.0847058	0.0250331	2079	0.000112347	+++?-+	0.0292169	0.0452237	552	0.492435	0.113654	0.0329974	1226	6.90521e-05	NA	NA	NA	NA	-0.0184228	0.0905962	107	0.848865	0.157335	0.08624	194	0.0284209	0.11154	0.015445	5264	5.84158e-16	+++?++	0.0733282	0.0315992	1214	0.0106206	0.0927297	0.0334785	1078	0.00233	NA	NA	NA	NA	0.130691	0.0229295	2436	1.11589e-10	0.153345	0.0485547	536	0.000384943	0	NAD	-0.0268337	0.359944
		NAD-Rep	19q13.31	18	PVR	rs10410651	44657628	C	T	0.066665	0.0241374	2080	0.00236272	+++?-+	0.0277388	0.0447239	552	0.514585	0.090961	0.0317827	1227	0.00144138	NA	NA	NA	NA	-0.0345211	0.0856757	107	0.721025	0.129459	0.0825283	194	0.0713635	0.105557	0.0151683	5264	1.88056e-14	+++?++	0.076109	0.0313924	1214	0.00800569	0.099031	0.0332274	1078	0.00114808	NA	NA	NA	NA	0.117967	0.0223908	2436	5.80216e-09	0.132058	0.0472183	536	0.00223289	0	NAD	-0.0388923	0.191362
		NAD-Pooled	19q13.31	18	CEACAM16	rs12977854	44692569	A	G	-0.0635081	0.0161907	2324	0.00220164	----+-	-0.0943472	0.0267869	552	0.0266465	-0.065535	0.021868	1227	0.021699	-0.0416878	0.0573166	244	0.514927	0.0503718	0.106247	107	0.602332	-0.0933942	0.0196982	194	0.193316	-0.0776536	0.00877065	8061	3.1251e-12	------	-0.0808128	0.0223066	1214	0.0048668	-0.0531422	0.0268691	1078	0.0810172	-0.0598381	0.0160452	2797	0.00155276	-0.0845879	0.0151927	2436	2.98105e-05	-0.145769	0.013055	536	0.000738676	0	NAD	0.0141455	0.46516
		NAD-Pooled	19q13.31	18	CEACAM16	rs62120564	44692837	C	T	-0.0550988	0.0169518	2334	0.00777003	----+-	-0.094348	0.0267867	552	0.0266453	-0.066025	0.0218159	1227	0.0207358	-0.00599751	0.0619608	254	0.923851	0.0442772	0.10506	107	0.646947	-0.0933943	0.019698	194	0.193316	-0.0777428	0.00871696	8165	2.14261e-12	------	-0.080353	0.0223408	1214	0.00511499	-0.0502611	0.0271196	1078	0.0988983	-0.0588929	0.0158166	2901	0.00151379	-0.087851	0.0149387	2436	1.45125e-05	-0.145769	0.013055	536	0.000738674	0	NAD	0.0226441	0.247103
		NAD-Pooled	19q13.32	18	CEACAM16	rs2919847	44701052	A	C	-0.0599966	0.0200324	2080	0.0062141	---?--	-0.00342841	0.0424502	552	0.9358	-0.0778526	0.0249169	1227	0.00639005	NA	NA	NA	NA	-0.17738	0.0551502	107	0.0665312	-0.143035	0.0289892	194	0.046344	-0.0771592	0.0127337	5264	2.1663e-08	---?--	-0.0608017	0.0270141	1214	0.0341341	-0.0681747	0.0285077	1078	0.0251966	NA	NA	NA	NA	-0.0817298	0.0186516	2436	5.4872e-05	-0.115595	0.0368166	536	0.00744599	0	NAD	0.0171627	0.541384
		NAD-Pooled	19q13.32	18	CEACAM16	rs59960564	44713260	G	A	0.0719004	0.0239591	2080	0.00104115	+++?++	0.0438378	0.045203	552	0.303031	0.0727495	0.0312549	1227	0.0108246	NA	NA	NA	NA	0.288957	0.101032	107	0.00279897	0.0509286	0.077736	194	0.478105	0.0717577	0.0146555	5264	1.92678e-07	+++?++	0.0416319	0.0298493	1214	0.146903	0.0720048	0.0321784	1078	0.0180726	NA	NA	NA	NA	0.0991654	0.0219626	2436	9.86099e-07	0.0122971	0.0438096	536	0.775875	0	AD	0.000142728	0.993402
		NAD-Pooled	19q13.32	18	BCL3	rs2927438	44738850	A	G	-0.0596948	0.0160995	2077	0.0065176	---?--	-0.00738104	0.0415344	551	0.862449	-0.0702161	0.0197396	1226	0.0139493	NA	NA	NA	NA	-0.0919381	0.0499589	107	0.341597	-0.0703525	0.0155153	193	0.328387	-0.0808412	0.0105073	5242	4.82682e-09	---?--	-0.0627861	0.0233365	1211	0.0288947	-0.105435	0.0216063	1076	0.000543127	NA	NA	NA	NA	-0.0699372	0.016225	2419	0.000582261	-0.111204	0.0253521	536	0.0100366	0	NAD	0.0211464	0.378313
		NAD-Pooled	19q13.32	18	BCL3	rs2965174	44741758	A	G	0.0834141	0.0213168	2079	0.000142751	+++?++	0.0808013	0.041985	552	0.0576434	0.0649468	0.0280736	1227	0.0229064	NA	NA	NA	NA	0.119242	0.0950036	107	0.217407	0.187658	0.0373405	193	0.00913312	0.0706652	0.0136696	5262	2.95919e-07	+++?++	0.0660403	0.0284872	1214	0.0213911	0.0821381	0.0300803	1077	0.00702659	NA	NA	NA	NA	0.0647558	0.0200946	2436	0.0013931	0.0805502	0.0432622	535	0.0624439	0	AD	0.0127489	0.639599
		NAD-Pooled	19q13.32	18	CBLC	rs10419669	44794812	A	G	-0.0502817	0.0122199	2079	0.0218685	---?-+	-0.0687808	0.00830152	552	0.106098	-0.0421773	0.0191145	1226	0.139727	NA	NA	NA	NA	-0.0695477	0.0196803	107	0.47189	0.00767353	0.0763144	194	0.914884	-0.0823927	0.00604271	5263	2.26863e-09	---?--	-0.0890321	0.00629506	1214	0.00192152	-0.0804863	0.0160887	1077	0.00825705	NA	NA	NA	NA	-0.0852241	0.00852346	2436	2.59574e-05	-0.0410264	0.0328614	536	0.342198	0	NAD	0.032111	0.0568082
		NAD-Rep	19q13.32	18	BCAM	rs1135062	44819487	G	A	-0.0984319	0.0167916	1973	1.23004e-05	---??-	-0.0751434	0.0347952	552	0.0774847	-0.109407	0.020445	1227	0.000126909	NA	NA	NA	NA	NA	NA	NA	NA	-0.0863944	0.0531119	194	0.228847	-0.135691	0.0136554	2824	5.56263e-13	---??-	-0.166091	0.0158027	1213	7.26677e-09	-0.121168	0.0242316	1078	6.94096e-05	NA	NA	NA	NA	NA	NA	NA	NA	-0.0998639	0.0360329	533	0.0211365	0	NAD	0.037259	0.156987
		NAD-Rep	19q13.32	18	BCAM	rs28399637	44820881	A	G	-0.108335	0.0165956	1421	4.42995e-05	-?-??-	NA	NA	NA	NA	-0.107008	0.0187682	1227	0.000178001	NA	NA	NA	NA	NA	NA	NA	NA	-0.108974	0.0225962	194	0.129055	-0.159091	0.0143428	1612	1.68646e-10	-?-??-	NA	NA	NA	NA	-0.158321	0.0185218	1078	2.01283e-07	NA	NA	NA	NA	NA	NA	NA	NA	-0.156687	0.0221313	534	0.000293708	0	NAD	0.050756	0.0824713
		NAD-Pooled	19q13.32	18	BCAM	rs11668536	44825219	T	C	0.0640144	0.0248551	2078	0.0035217	+++?+-	0.212612	0.0538036	552	5.8758e-07	0.0143908	0.0296161	1225	0.614487	NA	NA	NA	NA	0.155203	0.10583	107	0.1084	-0.0260617	0.0658595	194	0.716606	0.0898451	0.0152798	5264	7.0982e-11	+++?++	0.116678	0.0328756	1214	4.79626e-05	0.0713704	0.0331802	1078	0.0191142	NA	NA	NA	NA	0.0805474	0.0221179	2436	7.02354e-05	0.111828	0.049697	536	0.00962526	0	NAD	-0.0258307	0.377841
		NAD-Pooled	19q13.32	18	BCAM	rs34978331	44829584	C	T	0.0644835	0.0248681	2080	0.0032726	+++?+-	0.216161	0.0540687	552	3.80177e-07	0.0151266	0.0296476	1227	0.596208	NA	NA	NA	NA	0.145531	0.10491	107	0.132226	-0.0278676	0.0654698	194	0.697905	0.0903777	0.0153028	5264	5.48231e-11	+++?++	0.120457	0.0331362	1214	2.70442e-05	0.0629982	0.0329372	1078	0.0386011	NA	NA	NA	NA	0.0837128	0.0221715	2436	3.60063e-05	0.111829	0.049697	536	0.0096249	0	NAD	-0.0258942	0.374216
		NAD-Rep	19q13.32	18	NECTIN2	rs34374273	44835638	A	G	-0.0742624	0.00937047	2079	0.000709009	---?--	-0.083571	0.00951253	552	0.0495911	-0.0678319	0.015518	1226	0.017545	NA	NA	NA	NA	-0.0882513	0.0215687	107	0.361307	-0.0411951	0.0458207	194	0.566116	-0.0948911	0.00701752	5264	5.79196e-12	---?--	-0.0980428	0.0118629	1214	0.000635348	-0.0470312	0.0253164	1078	0.122547	NA	NA	NA	NA	-0.116663	0.00516121	2436	8.51112e-09	-0.0590325	0.0314677	536	0.171719	0	NAD	0.0206287	0.221854
		NAD-Pooled	19q13.32	18	NECTIN2	rs57537848	44850787	T	G	0.0931524	0.0213076	2080	2.153e-05	+++?-+	0.0558285	0.0418179	552	0.189631	0.102137	0.027723	1227	0.000346625	NA	NA	NA	NA	-0.0429105	0.0943632	107	0.657137	0.178455	0.0577846	194	0.0129336	0.0786683	0.0137344	5264	1.14543e-08	+++?++	0.0592944	0.0286023	1214	0.0388317	0.0754054	0.0306544	1078	0.0132947	NA	NA	NA	NA	0.0990656	0.019989	2436	1.01108e-06	0.041636	0.0433866	536	0.335074	0	AD	0.0144841	0.607964
		NAD-Rep	19q13.32	18	NECTIN2	rs3112438	44856313	G	A	0.0477119	0.0241527	2080	0.0295554	+++?+-	0.0988814	0.049624	552	0.0201692	0.0367267	0.0309161	1227	0.198274	NA	NA	NA	NA	0.226455	0.11707	107	0.0191565	-0.0623497	0.0542233	194	0.385159	0.0811117	0.0153361	5264	3.98218e-09	+++?++	0.0430932	0.0306051	1214	0.133233	0.0505452	0.0325734	1078	0.0970057	NA	NA	NA	NA	0.105816	0.0231677	2436	1.76384e-07	0.136668	0.0501649	536	0.00155565	0	NAD	-0.0333998	0.227172
		NAD-Rep	19q13.32	18	NECTIN2	rs56317818	44856329	T	C	-0.0964507	0.0135691	2080	1.08837e-05	---?--	-0.0765301	0.0320193	552	0.0721689	-0.0915763	0.0186589	1227	0.00133761	NA	NA	NA	NA	-0.144085	0.0312632	107	0.136113	-0.0971282	0.020389	194	0.176107	-0.13803	0.00799647	5264	1.31572e-23	---?--	-0.11396	0.0187604	1214	7.16798e-05	-0.136726	0.018028	1078	7.15193e-06	NA	NA	NA	NA	-0.151418	0.0107489	2436	7.81792e-14	-0.136895	0.0250049	536	0.00152786	0	NAD	0.0415792	0.0393491
		NAD-Rep	19q13.32	18	NECTIN2	rs12462573	44856449	A	G	-0.09561	0.0136302	2080	1.29773e-05	---?--	-0.0755158	0.0321659	552	0.0760269	-0.091275	0.0186867	1227	0.00138754	NA	NA	NA	NA	-0.142254	0.0309347	107	0.14116	-0.0956378	0.0201126	194	0.182834	-0.138198	0.00796807	5264	1.16291e-23	---?--	-0.116215	0.0184056	1214	5.13914e-05	-0.136129	0.0180829	1078	7.8393e-06	NA	NA	NA	NA	-0.151053	0.010767	2436	8.96305e-14	-0.136897	0.0250043	536	0.00152754	0	NAD	0.042588	0.0329061
		NAD-Rep	19q13.32	18	NECTIN2	rs419010	44865063	C	T	0.0752146	0.0216709	2080	0.000602888	+++?-+	0.0698073	0.0418141	552	0.100984	0.0816675	0.028144	1227	0.00422715	NA	NA	NA	NA	-0.0753697	0.0911833	107	0.435609	0.130377	0.0665681	194	0.0693795	0.0887461	0.0136929	5264	1.20396e-10	+++?++	0.074734	0.028602	1214	0.00921647	0.0926182	0.03058	1078	0.00235853	NA	NA	NA	NA	0.109853	0.0197831	2436	5.89667e-08	0.0144528	0.0433807	536	0.737921	0	NAD	-0.0135315	0.602835
		NAD-Rep	19q13.32	18	NECTIN2	rs12610605	44867581	A	G	-0.0936352	0.0109137	2329	6.21883e-06	----+-	-0.100424	0.0109557	552	0.0183028	-0.103306	0.012758	1222	0.000304702	-0.0737298	0.0473887	254	0.239971	0.0212085	0.101394	107	0.826352	-0.0993544	0.0208079	194	0.166405	-0.124409	0.00584546	8155	2.75183e-29	------	-0.120873	0.0126183	1214	2.53663e-05	-0.127151	0.0182301	1078	2.98327e-05	-0.108184	0.0116542	2891	5.99762e-09	-0.153791	0.00619588	2436	3.1874e-14	-0.100386	0.0255084	536	0.0201202	0	NAD	0.030774	0.0494729
		NAD-Rep	19q13.32	18	NECTIN2	rs4803766	44867911	A	G	0.0794977	0.020669	2328	0.000125201	++++-+	0.0599656	0.0424333	552	0.158873	0.0927997	0.0282779	1223	0.00117311	0.0725496	0.0630786	254	0.247579	-0.0537427	0.0931029	105	0.58184	0.141085	0.0670261	194	0.0494043	0.0880535	0.0110975	8141	1.94435e-15	++++++	0.0709732	0.0287665	1214	0.0134027	0.0930412	0.0307776	1078	0.002252	0.083386	0.0186812	2904	7.00392e-06	0.113011	0.0199867	2410	2.89073e-08	0.0274958	0.043555	535	0.52479	0	NAD	-0.00855579	0.6647
		NAD-Pooled	19q13.32	18	NECTIN2	rs17561351	44869072	G	A	-0.0641902	0.00384286	2326	0.00196281	------	-0.0671526	0.00817268	552	0.114628	-0.0644623	0.0053091	1227	0.0239442	-0.0715956	0.0124923	246	0.261466	-0.0563065	0.0167204	107	0.560271	-0.0445382	0.0111031	194	0.53503	-0.0829643	0.00235762	8126	7.50269e-14	------	-0.0853078	0.00615559	1214	0.00295542	-0.0863802	0.00670718	1078	0.00456664	-0.0631414	0.0097178	2862	0.00073037	-0.083921	0.00433816	2436	3.44301e-05	-0.0768596	0.00879341	536	0.0751696	0	NAD	0.0187741	0.000164002
		NAD-Rep	19q13.32	18	NECTIN2	rs11879589	44870019	A	G	-0.0682629	0.00873207	2333	0.000976616	------	-0.0791944	0.00914767	552	0.062794	-0.0592523	0.0159733	1227	0.0379381	-0.0668216	0.0315719	253	0.287844	-0.0698221	0.0186629	107	0.470144	-0.0577024	0.0132829	194	0.421569	-0.0887684	0.00468912	8159	1.0731e-15	------	-0.103027	0.0068367	1214	0.000331036	-0.0768926	0.0183498	1078	0.0115827	-0.0487894	0.0141011	2895	0.0086618	-0.0958501	0.00462431	2436	2.23679e-06	-0.0968032	0.00992988	536	0.025016	0	NAD	0.0205054	0.157531
		NAD-Rep	19q13.32	18	NECTIN2	rs4081918	44870482	G	A	-0.0686152	0.00868273	2334	0.000916754	------	-0.0795641	0.00917832	552	0.0615764	-0.0592528	0.0159731	1227	0.0379363	-0.0708329	0.0289045	254	0.258944	-0.0698221	0.0186629	107	0.470144	-0.0577024	0.0132829	194	0.421569	-0.0884084	0.00470879	8169	1.34307e-15	------	-0.103027	0.0068367	1214	0.000331037	-0.0760961	0.0184813	1078	0.0124736	-0.0483552	0.0141094	2905	0.00915398	-0.0959782	0.00462748	2436	2.16813e-06	-0.0952492	0.00983744	536	0.0274415	0	NAD	0.0197933	0.173814
		NAD-Rep	19q13.32	18	NECTIN2	rs11672399	44873841	A	C	-0.0606082	0.00841622	2334	0.00341069	------	-0.0715706	0.00852466	552	0.0926603	-0.0478928	0.0170715	1227	0.093422	-0.0714516	0.0122705	254	0.254807	-0.0672857	0.0182839	107	0.486423	-0.0509195	0.012139	194	0.478184	-0.0913392	0.00246246	8168	1.51956e-16	------	-0.0936066	0.00646807	1214	0.00110829	-0.0964858	0.00702557	1078	0.0015354	-0.0626683	0.0109238	2905	0.000730951	-0.0932626	0.00456068	2436	4.16335e-06	-0.0834692	0.00916636	535	0.0535264	0	NAD	0.0307309	0.00104836
		NAD-Rep	19q13.32	18	NECTIN2	rs2075642	44874210	A	G	-0.0919321	0.0128944	2330	9.09799e-06	------	-0.00160263	0.0423812	552	0.969964	-0.10432	0.0148084	1223	0.000264055	-0.130839	0.035517	254	0.0370485	-0.133075	0.029294	107	0.168654	-0.0933943	0.019698	194	0.193316	-0.100512	0.00789413	8167	1.05198e-19	------	-0.0663475	0.0237719	1214	0.0207936	-0.11689	0.0200031	1077	0.000125018	-0.0825329	0.0142977	2905	8.65273e-06	-0.115228	0.0136178	2436	1.29154e-08	-0.158971	0.0139478	535	0.00023599	0	NAD	0.00858012	0.665007
		NAD-Rep	19q13.32	18	NECTIN2	rs11667640	44876534	T	C	-0.0596509	0.00837923	2325	0.00402413	------	-0.0699853	0.00839751	552	0.100118	-0.0486333	0.016585	1218	0.089641	-0.0702161	0.0121683	254	0.263114	-0.0672857	0.0182839	107	0.486423	-0.0498986	0.0119703	194	0.487051	-0.0906215	0.00245375	8161	2.68744e-16	------	-0.0919391	0.00640429	1214	0.00135821	-0.0954963	0.00703912	1072	0.0017679	-0.0637609	0.0106628	2905	0.000589093	-0.0925766	0.00454555	2434	4.93992e-06	-0.0838684	0.00917977	536	0.0521742	0	NAD	0.0309705	0.00112877
		NAD-Rep	19q13.32	18	NECTIN2	rs3852860	44879709	T	C	0.0687805	0.0218571	2080	0.0017076	+-+?-+	-0.00579022	0.0424303	552	0.89179	0.0968145	0.0278554	1227	0.000695685	NA	NA	NA	NA	-0.0429956	0.095383	107	0.6565	0.159429	0.0610191	194	0.0263786	0.0883833	0.013587	5263	1.43716e-10	+++?++	0.0977771	0.0281611	1214	0.000657298	0.0722142	0.0306191	1078	0.01774	NA	NA	NA	NA	0.102452	0.0195514	2436	4.26803e-07	0.0471578	0.0435621	535	0.275377	0	NAD	-0.0196028	0.457903
		NAD-Rep	19q13.32	18	NECTIN2	rs11669338	44879727	G	T	-0.0779892	0.00463784	2080	0.000375319	---??-	-0.0758193	0.00887202	552	0.0748554	-0.0803875	0.00611781	1227	0.00486473	NA	NA	NA	NA	NA	NA	NA	NA	-0.0665886	0.0148321	194	0.353682	-0.103275	0.00327322	5264	6.73286e-14	---?--	-0.0961894	0.00656775	1214	0.000803807	-0.113916	0.00762239	1078	0.00018387	NA	NA	NA	NA	-0.103475	0.00481613	2436	3.27123e-07	-0.0968028	0.00993024	536	0.0250165	0	NAD	0.0252861	3.22548e-08
		NAD-Pooled	19q13.32	18	NECTIN2	rs35879138	44879882	A	T	-0.0772736	0.00461138	2080	0.000424735	---??-	-0.0544669	0.0235834	552	0.200657	-0.0805627	0.00612704	1227	0.00477261	NA	NA	NA	NA	NA	NA	NA	NA	-0.027185	0.0552248	194	0.704952	-0.0811917	0.00666278	5264	3.84472e-09	---?--	-0.0875553	0.00623953	1214	0.00228349	-0.0635543	0.0211146	1078	0.0369178	NA	NA	NA	NA	-0.0859286	0.00891387	2436	2.22449e-05	-0.0962855	0.00990064	536	0.0258026	0	NAD	0.00391815	0.819969
		NAD-Pooled	19q13.32	18	NECTIN2	rs283814	44885967	A	G	-0.0700601	0.00436087	2079	0.00140091	---?-+	-0.0663284	0.00810789	552	0.119147	-0.0643801	0.0113948	1226	0.0241822	NA	NA	NA	NA	-0.0592	0.0171192	107	0.540293	0.00638767	0.0746492	194	0.929106	-0.0901638	0.00305032	5264	6.08259e-11	---?--	-0.0895217	0.00631276	1214	0.00181368	-0.102822	0.00723618	1078	0.000735585	NA	NA	NA	NA	-0.0833538	0.00490624	2436	3.88869e-05	-0.057147	0.0282817	536	0.185819	0	NAD	0.0201037	0.0701666
		NAD-Pooled	19q13.32	18	TOMM40	rs71352238	44891079	C	T	-0.0470353	0.00344888	2080	0.0319416	--????	-0.0509259	0.00695377	552	0.231506	NA	NA	NA	NA	NA	NA	NA	NA	NA	NA	NA	NA	NA	NA	NA	NA	-0.0639345	0.00265363	5262	3.52161e-06	---?--	-0.0592965	0.0052769	1214	0.038825	-0.0468793	0.0205982	1078	0.12376	NA	NA	NA	NA	-0.057088	0.00377715	2436	0.004838	-0.072835	0.00859938	534	0.0923552	0	NAD	0.0168992	0.0551887
		NAD-Pooled	19q13.32	18	TOMM40	rs157580	44892009	G	A	0.0517748	0.0233783	1883	0.0246598	+-+?-?	-0.000362497	0.0425867	551	0.993211	0.0804966	0.0284494	1226	0.00482437	NA	NA	NA	NA	-0.0177658	0.0956711	106	0.854869	NA	NA	NA	NA	0.075868	0.0146288	4721	1.85959e-07	+++?+?	0.0568054	0.0291562	1212	0.0479725	0.0560384	0.0306001	1078	0.0657825	NA	NA	NA	NA	0.0939793	0.0202214	2431	3.59247e-06	NA	NA	NA	NA	0	NAD	-0.0240932	0.426755
		NAD-Pooled	19q13.32	18	APOC4,APOC4-APOC2	rs5157	44943904	C	T	0.0717047	0.0211649	2080	0.00107458	+++?++	0.0758457	0.0407205	552	0.0747539	0.0803379	0.0273892	1227	0.00489109	NA	NA	NA	NA	0.0226067	0.0973787	107	0.815105	0.0479782	0.0689756	194	0.503968	0.0684041	0.0136136	5264	6.94302e-07	+++?++	0.0758264	0.0281641	1214	0.00824221	0.0488971	0.0303687	1078	0.108399	NA	NA	NA	NA	0.078296	0.0199249	2436	0.000111378	0.0491364	0.0428027	536	0.255292	0	AD	0.00330059	0.926583
		NAD-Pooled	19q13.32	18	APOC4,APOC4-APOC2	rs1132899	44944779	C	T	0.0715328	0.021171	2079	0.00110781	+++?++	0.0771852	0.0407069	552	0.0697637	0.0789905	0.0274111	1226	0.00567839	NA	NA	NA	NA	0.0272258	0.0975465	107	0.778231	0.0479544	0.0689779	194	0.50418	0.0682146	0.0136028	5264	7.45191e-07	+++?++	0.071955	0.0281818	1214	0.0121729	0.0544327	0.0302783	1078	0.0739078	NA	NA	NA	NA	0.0798487	0.0199073	2436	8.11424e-05	0.0353289	0.0429905	536	0.413402	0	AD	0.0033182	0.921456
		NAD-Pooled	19q13.32	18	APOC2,APOC4-APOC2	rs2288911	44946027	G	T	0.0695919	0.0212529	2078	0.00151209	+++?++	0.0745299	0.0407336	552	0.0799362	0.0756125	0.0275963	1225	0.00813446	NA	NA	NA	NA	0.0367754	0.0979115	107	0.703643	0.0520537	0.0688769	194	0.468438	0.0704764	0.0136039	5262	3.18209e-07	+++?++	0.0760559	0.0281884	1214	0.00804966	0.0545529	0.0303546	1076	0.0735393	NA	NA	NA	NA	0.0875481	0.0198324	2436	1.55315e-05	0.0104666	0.0431637	536	0.808534	0	NAD	-0.000884463	0.954826
		NAD-Rep	19q13.32	18	APOC2	rs7257476	44949908	T	C	0.0894591	0.0215717	2080	4.50431e-05	+++?++	0.0690156	0.0424064	552	0.10491	0.103061	0.0277473	1227	0.000306097	NA	NA	NA	NA	0.0933592	0.100835	107	0.334187	0.0763886	0.0687698	194	0.287342	0.0880101	0.0137915	5263	1.71587e-10	+++?++	0.0905589	0.0286551	1214	0.00160334	0.0583071	0.0307449	1078	0.0555703	NA	NA	NA	NA	0.113429	0.0200508	2436	2.16374e-08	0.0249449	0.0434109	535	0.563955	0	AD	0.00144894	0.983374
		NAD-Rep	19q13.32	18	CLPTM1	rs10413089	44952331	C	T	0.0978491	0.0272208	2077	8.21953e-06	+++?++	0.0519036	0.0499168	552	0.22267	0.10836	0.0354713	1224	0.000150015	NA	NA	NA	NA	0.285495	0.135347	107	0.00314519	0.0750342	0.0861133	194	0.295974	0.113911	0.0164448	5263	1.41007e-16	+++?++	0.103071	0.0342957	1214	0.000329083	0.108672	0.0361096	1077	0.000361951	NA	NA	NA	NA	0.118261	0.0240827	2436	5.31939e-09	0.13951	0.0532974	536	0.00123841	0	NAD	-0.0160624	0.530854
		NAD-Rep	19q13.32	18	CLPTM1	rs3760627	44953923	C	T	0.088828	0.0215947	2080	5.09599e-05	+++?++	0.0713113	0.0424221	552	0.0938485	0.10145	0.027801	1227	0.000379925	NA	NA	NA	NA	0.0933502	0.100835	107	0.334233	0.0750428	0.0687532	194	0.295919	0.087693	0.0138032	5256	2.0494e-10	+++?++	0.0854577	0.0287199	1214	0.00290551	0.0589712	0.0307489	1078	0.0528437	NA	NA	NA	NA	0.114904	0.0200663	2428	1.49716e-08	0.024809	0.0433696	536	0.565718	0	AD	0.00113498	0.989901
		NAD-Pooled	19q13.32	18	CLPTM1	rs7257916	44979627	T	C	0.0671181	0.0213973	2080	0.00220556	+++?++	0.0684168	0.0412919	552	0.10796	0.0732836	0.0277765	1227	0.0102577	NA	NA	NA	NA	0.0414377	0.0981045	107	0.668189	0.0547746	0.0688231	194	0.44551	0.0701956	0.0136471	5263	3.53464e-07	+++?++	0.0711906	0.0283599	1213	0.013159	0.0658511	0.030317	1078	0.0306118	NA	NA	NA	NA	0.0861267	0.0199375	2436	2.12955e-05	0.00595201	0.0431857	536	0.890399	0	NAD	-0.00307751	0.888101
		NAD-Rep	19q13.32	18	RELB	rs4803789	45020111	T	G	0.0815569	0.0233439	2072	0.000205296	+++?++	0.0264012	0.0440244	549	0.53618	0.110949	0.0303851	1222	0.000105122	NA	NA	NA	NA	0.0283344	0.100107	107	0.769451	0.0902052	0.0755991	194	0.208966	0.100161	0.014705	5197	5.17509e-13	+++?++	0.11962	0.0305629	1212	3.12117e-05	0.0749686	0.0320134	1068	0.0142858	NA	NA	NA	NA	0.104847	0.0217065	2381	3.12e-07	0.092787	0.0465428	536	0.0316999	0	NAD	-0.018604	0.471127
		NAD-Rep	19q13.32	18	RELB	rs4803790	45020201	G	A	0.0832203	0.0234447	2078	0.000148477	+++?++	0.0271721	0.0439511	552	0.523214	0.114246	0.0305753	1225	6.37183e-05	NA	NA	NA	NA	0.0380423	0.101359	107	0.693941	0.0727425	0.0770053	194	0.310971	0.103286	0.014668	5259	6.87595e-14	+++?++	0.118484	0.0305922	1214	3.65499e-05	0.0768502	0.0320426	1074	0.0117846	NA	NA	NA	NA	0.108618	0.0215156	2436	8.27876e-08	0.107719	0.0471778	535	0.0127187	0	NAD	-0.0200661	0.440905
		NAD-Pooled	19q13.32	18	CLASRP	rs3786507	45044997	G	A	0.0816615	0.021199	2327	8.17306e-05	+++--+	0.0756929	0.0436126	552	0.0753415	0.105669	0.028872	1227	0.000214381	-0.00181322	0.0632938	249	0.977174	-0.00674216	0.0970514	105	0.944921	0.151886	0.0663121	194	0.0343852	0.0688547	0.011309	8118	5.51146e-10	++++++	0.0809318	0.0292755	1214	0.00480435	0.0706995	0.0308772	1077	0.0203304	0.0683907	0.018975	2885	0.000239331	0.0669905	0.0207828	2406	0.00101639	0.0373277	0.0439725	536	0.387478	0	AD	0.0128068	0.569635
		NAD-Pooled	19q13.32	18	CLASRP	rs2163842	45045244	A	G	0.0731063	0.0203819	2333	0.000413805	++++-+	0.0864198	0.0416242	552	0.0423153	0.0877062	0.027714	1226	0.00213365	0.022412	0.0626749	254	0.72095	-0.0308493	0.09469	107	0.749645	0.116923	0.0646742	194	0.103409	0.0616974	0.0110163	8165	2.47534e-08	++++++	0.0630207	0.028615	1214	0.0281064	0.073802	0.0302363	1076	0.0154827	0.0617758	0.0183988	2905	0.000869724	0.0599389	0.0202174	2436	0.00309305	0.0329054	0.043488	534	0.447021	0	AD	0.011409	0.621861
		NAD-Pooled	19q13.32	18	CLASRP	rs2889490	45047149	A	G	0.0670143	0.0201276	2330	0.00121734	++++++	0.0723852	0.0414414	552	0.0890057	0.0799953	0.0272744	1227	0.00507682	0.0120287	0.0630654	250	0.84916	0.0126045	0.0967557	107	0.896264	0.104418	0.0645583	194	0.145844	0.0538376	0.0109707	8133	1.2024e-06	+++++-	0.0594789	0.0283671	1214	0.0382287	0.0667752	0.029976	1078	0.0283488	0.0585765	0.0183892	2869	0.00170376	0.04895	0.0201	2436	0.0156935	-0.00225042	0.043183	536	0.958448	0	AD	0.0131768	0.585113
		NAD-Pooled	19q13.32	18	CLASRP	rs10416445	45053404	A	G	0.0671704	0.0201223	2331	0.00118273	++++++	0.074435	0.0414363	552	0.0803211	0.0784868	0.0273035	1226	0.0059931	0.0180588	0.0627324	252	0.774362	0.0126053	0.0967557	107	0.896258	0.104418	0.0645582	194	0.145841	0.0535431	0.0109663	8145	1.35003e-06	+++++-	0.0599577	0.0283655	1214	0.0367007	0.0661777	0.0299935	1077	0.0298709	0.0572922	0.0183634	2884	0.00209265	0.0492404	0.0201076	2434	0.0151279	-0.0023305	0.0431826	536	0.956971	0	AD	0.0136273	0.565259
		NAD-Pooled	19q13.32	18	CLASRP	rs1009644	45057115	T	C	0.0867176	0.0212267	2334	2.79622e-05	++++-+	0.0861027	0.0438951	552	0.0430778	0.108742	0.0289043	1227	0.000139492	0.0129733	0.0632768	254	0.836197	-0.00789571	0.0960478	107	0.934906	0.154757	0.0665274	194	0.0311212	0.0736031	0.0113198	8166	2.90682e-11	++++++	0.0875466	0.0293474	1214	0.0022858	0.075399	0.0308729	1078	0.0133024	0.0736153	0.0190308	2902	7.31896e-05	0.0684253	0.0207288	2436	0.00073231	0.0492871	0.0442314	536	0.253837	0	AD	0.0131145	0.562397
		NAD-Pooled	19q13.32	18	CLASRP	rs2304195	45059613	C	T	0.0793212	0.0201622	2333	0.000127466	++++-+	0.0805606	0.0414315	552	0.0583916	0.0960851	0.0272475	1227	0.000763439	0.0367315	0.0626343	253	0.559052	-0.00065637	0.0966559	107	0.994583	0.116923	0.0646742	194	0.103409	0.0568794	0.011006	8159	2.78036e-07	++++++	0.0553147	0.02859	1214	0.0539421	0.0671651	0.0301658	1077	0.02751	0.062074	0.0184169	2897	0.000834598	0.0506227	0.0201702	2436	0.0124712	0.029006	0.0433754	535	0.502278	0	AD	0.0224418	0.32837
		NAD-Pooled	19q13.32	18	CLASRP	rs4802246	45059930	A	G	0.0861563	0.0211583	2333	3.1624e-05	++++-+	0.077917	0.04367	552	0.0671551	0.112353	0.0287829	1226	8.35578e-05	0.0118222	0.063163	254	0.850551	-0.00789956	0.0960475	107	0.934874	0.154757	0.0665275	194	0.0311217	0.0704746	0.0112801	8161	1.93321e-10	++++++	0.0815344	0.0292934	1213	0.0045157	0.0706622	0.0308566	1078	0.0203384	0.0718367	0.0189109	2905	0.000108009	0.06721	0.0206817	2429	0.000924861	0.0413179	0.0440583	536	0.33878	0	AD	0.0156816	0.483896
		NAD-Pooled	19q13.32	18	CLASRP	rs12974182	45059997	T	C	0.0770057	0.0202218	2329	0.000202184	++++-+	0.0805606	0.0414315	552	0.0583916	0.0920323	0.0274031	1227	0.0012652	0.032421	0.063148	249	0.608935	-0.00066079	0.0966558	107	0.994546	0.116923	0.0646742	194	0.103409	0.0570879	0.0110291	8131	2.63648e-07	++++++	0.0553159	0.02859	1214	0.0539366	0.0695997	0.0301451	1078	0.0223035	0.0615529	0.0185169	2869	0.000977372	0.0501062	0.0201837	2436	0.0133971	0.0332129	0.0434376	534	0.442785	0	AD	0.0199177	0.382132
		NAD-Pooled	19q13.32	18	CLASRP	rs10419815	45065751	C	T	0.0709479	0.0200925	2334	0.000608943	++++++	0.0744351	0.0414363	552	0.0803208	0.08509	0.027165	1227	0.00287704	0.0210239	0.0625678	254	0.737576	0.0126161	0.0967557	107	0.896169	0.105813	0.0645588	194	0.140536	0.0540597	0.0109668	8169	1.02876e-06	++++++	0.0564173	0.028429	1214	0.0493308	0.0680345	0.029969	1078	0.0254982	0.0562986	0.0183796	2905	0.00241027	0.0493504	0.0201066	2436	0.0148618	0.0133884	0.0432352	536	0.756589	0	AD	0.0168882	0.471304
		NAD-Pooled	19q13.32	18	CLASRP	rs3786509	45066793	G	C	0.0709643	0.0200968	2333	0.000608813	++++++	0.0752237	0.0414724	551	0.0774368	0.0839647	0.0271775	1227	0.00326984	0.026879	0.0625388	254	0.668373	0.0126052	0.0967557	107	0.896259	0.104417	0.0645584	194	0.145847	0.0551871	0.0109728	8164	6.15086e-07	++++++	0.0603913	0.028433	1210	0.0356661	0.066865	0.0299949	1078	0.0281369	0.0582185	0.0183835	2905	0.00170183	0.0504743	0.0201207	2436	0.0127313	0.00775758	0.043258	535	0.857598	0	AD	0.0157773	0.500009
		NAD-Pooled	19q13.32	18	CLASRP	rs10445571	45068523	T	C	0.0759065	0.0202001	2334	0.000245265	++++++	0.0798816	0.0414313	552	0.0605466	0.0856649	0.0275475	1227	0.00269344	0.0346708	0.0625144	254	0.580563	0.0220987	0.0969252	107	0.819187	0.115537	0.0646489	194	0.107562	0.0534469	0.0110098	8168	1.36281e-06	++++++	0.053892	0.0285899	1214	0.0604178	0.0635129	0.0302086	1078	0.0370407	0.0621214	0.0183905	2905	0.000813315	0.0441112	0.0201993	2436	0.0294696	0.0156243	0.0433312	535	0.717808	0	AD	0.0224596	0.328777
		NAD-Pooled	19q13.32	18	GEMIN7	rs6509179	45081909	T	C	-0.0571027	0.0208753	2078	0.00924033	---?-+	-0.0575763	0.0401026	552	0.17614	-0.0675531	0.0269673	1227	0.0179674	NA	NA	NA	NA	-0.0707947	0.0923648	105	0.468188	0.0205566	0.0725056	194	0.774633	-0.0911681	0.0128552	5238	4.16178e-11	---?--	-0.0703265	0.0272427	1214	0.0142717	-0.0666938	0.0291979	1078	0.0285422	NA	NA	NA	NA	-0.117179	0.0183553	2410	8.79172e-09	-0.0653677	0.0408987	536	0.130185	0	NAD	0.0340654	0.202421
		NAD-Rep	19q13.32	18	GEMIN7	rs7247651	45085204	G	A	-0.0705554	0.0212653	2079	0.00129516	---?--	-0.0748364	0.040541	552	0.0787036	-0.073996	0.027773	1227	0.00954275	NA	NA	NA	NA	-0.0967361	0.0941837	107	0.316998	-0.0219248	0.0714889	193	0.76068	-0.104469	0.0131558	5263	3.48609e-14	---?--	-0.0606991	0.0283162	1214	0.0344377	-0.109494	0.0288559	1078	0.000324386	NA	NA	NA	NA	-0.128779	0.018944	2436	2.07086e-10	-0.084466	0.0414085	535	0.0507362	0	NAD	0.0339135	0.200884
		NAD-Rep	19q13.32	18	GEMIN7	rs1469704	45086337	C	T	-0.0685196	0.02134	2075	0.00180106	---?--	-0.0748357	0.040541	552	0.0787067	-0.0698967	0.0279462	1222	0.0145502	NA	NA	NA	NA	-0.09674	0.0941834	107	0.316978	-0.0255576	0.0712485	194	0.721858	-0.103866	0.0131667	5258	5.01558e-14	---?--	-0.0606993	0.0283162	1214	0.0344372	-0.108463	0.0289237	1073	0.000381009	NA	NA	NA	NA	-0.128059	0.018963	2435	2.62988e-10	-0.0844153	0.0413694	536	0.0506592	0	NAD	0.0353461	0.185131
		NAD-Pooled	19q13.32	18	GEMIN7	rs10417101	45092019	A	G	-0.0256469	0.0186643	2334	0.215331	-----+	-0.0397017	0.0339406	552	0.350935	-0.0388921	0.0242164	1227	0.173092	-0.0382996	0.0552353	254	0.5416	-0.00898097	0.0942089	107	0.925983	0.0607439	0.0859108	194	0.397517	-0.0568295	0.00904253	8168	2.80536e-07	------	-0.0801641	0.0200899	1214	0.00522024	-0.00872909	0.0298443	1078	0.774418	-0.0689116	0.0141177	2904	0.000204364	-0.0490496	0.0171496	2436	0.0154828	-0.0858982	0.0277912	536	0.0467358	0	NAD	0.0311826	0.126772
		NAD-Pooled	19q13.32	18	PPP1R37	rs10409903	45097733	C	T	-0.0271949	0.0185265	2333	0.188999	-----+	-0.0397038	0.03394	552	0.350908	-0.0413557	0.0238699	1226	0.147606	-0.0382863	0.0552383	254	0.54174	-0.013757	0.092921	107	0.886841	0.0607439	0.0859108	194	0.397517	-0.0562634	0.00906988	8168	3.67796e-07	------	-0.0801651	0.0200897	1214	0.00521972	-0.00794965	0.0298989	1078	0.794085	-0.0689169	0.0141172	2904	0.000204131	-0.0472777	0.0172991	2436	0.0196256	-0.0858979	0.0277912	536	0.0467364	0	NAD	0.0290684	0.156092
		NAD-Rep	19q13.32	18	PPP1R37	rs10405859	45099523	T	C	-0.0759911	0.0191826	2334	0.000241373	---+--	-0.124559	0.0355249	552	0.00342837	-0.0812124	0.0262781	1227	0.00444458	0.0189361	0.0629203	254	0.762811	-0.129402	0.0736149	107	0.18072	-0.0908063	0.057006	194	0.205948	-0.0567144	0.0107579	8167	2.96968e-07	------	-0.0273513	0.0283792	1214	0.340597	-0.0971201	0.0283942	1078	0.00142897	-0.0284852	0.0183911	2903	0.124841	-0.0931231	0.0190564	2436	4.30329e-06	-0.0235579	0.0427806	536	0.585474	0	AD	-0.0192767	0.396976
		NAD-Pooled	19q13.32	18	PPP1R37	rs10409727	45099604	T	C	-0.0282837	0.0184426	2332	0.171989	-----+	-0.0401737	0.0338714	551	0.345675	-0.0433179	0.0236389	1226	0.129331	-0.0382831	0.055239	254	0.541774	-0.013757	0.092921	107	0.88684	0.060754	0.0859126	194	0.397438	-0.056349	0.00906688	8168	3.53082e-07	------	-0.0801629	0.0200901	1214	0.00522095	-0.00872981	0.0298442	1078	0.774399	-0.0689173	0.0141172	2904	0.000204115	-0.0472768	0.0172991	2436	0.0196277	-0.0858959	0.0277918	536	0.0467416	0	NAD	0.0280654	0.170819
		NAD-Pooled	19q13.32	18	PPP1R37	rs10417618	45100678	A	G	-0.0279567	0.0184639	2333	0.176907	-----+	-0.0397007	0.0339408	552	0.350946	-0.0426717	0.0237	1227	0.134985	-0.0391282	0.0552078	253	0.533697	-0.0136931	0.0929394	107	0.887362	0.0607439	0.0859108	194	0.397517	-0.0565396	0.00906608	8160	3.26666e-07	------	-0.0801631	0.02009	1214	0.00522083	-0.00794835	0.029899	1078	0.794118	-0.0692308	0.0141251	2896	0.000194835	-0.0479146	0.0172592	2436	0.0180366	-0.0858981	0.0277912	536	0.0467361	0	NAD	0.0285829	0.162743
		NAD-Pooled	19q13.32	18	PPP1R37	rs17562787	45103881	A	G	-0.0266295	0.0186027	2326	0.199035	-----+	-0.0401783	0.0338702	551	0.345619	-0.0399785	0.0240849	1221	0.162425	-0.0391298	0.0552074	253	0.533681	-0.0136881	0.0929408	107	0.887403	0.0607439	0.0859108	194	0.397517	-0.0561185	0.00908402	8166	3.95317e-07	------	-0.0801645	0.0200898	1214	0.00522004	-0.00869976	0.0298464	1078	0.775155	-0.0686535	0.0141424	2902	0.00021698	-0.046766	0.0173673	2436	0.0209893	-0.0858931	0.0277925	536	0.0467488	0	NAD	0.029489	0.151763
		NAD-Pooled	19q13.32	18	PPP1R37	rs76446995	45113003	C	T	-0.0269165	0.0185416	2334	0.193472	-----+	-0.0396985	0.0339414	552	0.350973	-0.0422193	0.023751	1227	0.139172	-0.0319322	0.0564358	254	0.610811	-0.0136976	0.0929381	107	0.887326	0.0607439	0.0859108	194	0.397517	-0.0580678	0.00896871	8167	1.5403e-07	------	-0.0833313	0.0195657	1214	0.00369053	-0.00794816	0.029899	1078	0.794122	-0.0700518	0.0138794	2903	0.000160422	-0.0512435	0.0170107	2436	0.0114334	-0.0851083	0.0279037	536	0.0487927	0	NAD	0.0311514	0.120433
		NAD-Rep	19q13.32	18	PPP1R37	rs3925162	45136458	G	A	-0.047054	0.0175254	2333	0.0230405	------	-0.0426589	0.036291	552	0.316219	-0.0472325	0.0241282	1227	0.0980286	-0.0405172	0.0563859	253	0.519273	-0.0776484	0.0749005	107	0.421858	-0.042909	0.0585105	194	0.550072	-0.0676264	0.00913609	8166	9.89308e-10	--+---	-0.10537	0.0192849	1214	0.000241265	0.0059155	0.0307684	1078	0.846001	-0.0915049	0.0134637	2902	8.24882e-07	-0.048955	0.0179057	2436	0.0156828	-0.107244	0.0278615	536	0.0130328	0	NAD	0.0205724	0.31612
		NAD-Rep	19q13.32	18	PPP1R37	rs10425074	45136866	G	A	-0.0470547	0.0175254	2333	0.0230384	------	-0.0426545	0.0362918	552	0.316269	-0.0472328	0.0241282	1227	0.0980269	-0.0405172	0.0563859	253	0.519273	-0.0776655	0.074894	107	0.421756	-0.0428937	0.0585164	194	0.550213	-0.0672366	0.00915625	8154	1.26777e-09	--+---	-0.10537	0.0192849	1214	0.000241263	0.00591536	0.0307683	1078	0.846005	-0.0915114	0.0134632	2902	8.23394e-07	-0.0472718	0.0180426	2424	0.0199448	-0.107247	0.0278609	536	0.0130304	0	NAD	0.0201818	0.326854
		NAD-Rep	19q13.32	18	PPP1R37	rs2041262	45140632	C	T	-0.04843	0.0174426	2331	0.0193758	------	-0.0426585	0.0362911	552	0.316224	-0.0489512	0.0239768	1226	0.0865302	-0.0450491	0.0556844	253	0.473652	-0.0776478	0.0749008	107	0.421862	-0.0436184	0.0585138	193	0.544537	-0.0663328	0.0091878	8162	2.0631e-09	--+---	-0.105366	0.0192855	1214	0.000241416	0.00712548	0.0308744	1075	0.815277	-0.0900909	0.0135915	2902	1.21476e-06	-0.0468449	0.0180282	2436	0.0207738	-0.107706	0.0278471	535	0.0127296	0	NAD	0.0179028	0.38228
		NAD-Pooled	19q13.32	18	NKPD1	rs1005451	45148821	C	T	-0.0475122	0.0175423	2327	0.0219091	------	-0.0482498	0.0354465	552	0.256957	-0.0479802	0.0240824	1226	0.0929591	-0.0341387	0.0582189	248	0.590841	-0.0776479	0.0749007	107	0.421861	-0.0441966	0.05819	194	0.538167	-0.0654014	0.0092618	8132	3.68507e-09	--+---	-0.1071	0.0191634	1214	0.000190247	0.00449465	0.0306935	1078	0.88268	-0.082413	0.0143397	2868	1.01703e-05	-0.0491811	0.0179156	2436	0.0152085	-0.10885	0.0276751	536	0.0117333	0	NAD	0.0178892	0.375582
		NAD-Pooled	19q13.32	18	NKPD1	rs10421247	45154228	T	C	0.0924009	0.0254288	1421	0.000495534	+?+??-	NA	NA	NA	NA	0.105113	0.0270816	1227	0.000231464	NA	NA	NA	NA	NA	NA	NA	NA	-0.0288653	0.070936	194	0.687649	0.119369	0.0239521	1612	1.64623e-06	+?+??+	NA	NA	NA	NA	0.128067	0.0290266	1078	2.61311e-05	NA	NA	NA	NA	NA	NA	NA	NA	0.0929803	0.0425636	534	0.0316637	0	NAD	-0.0269676	0.577636
		NAD-Pooled	19q13.32	18	TRAPPC6A	rs2240742	45170671	A	G	-0.0661173	0.0128326	2080	0.0025663	---?-+	-0.087829	0.00987434	552	0.0390639	-0.0757558	0.0151833	1227	0.00796339	NA	NA	NA	NA	-0.0816534	0.0205092	107	0.398318	0.0613816	0.0914768	194	0.392581	-0.064996	0.010448	5264	2.40904e-06	---?--	-0.122011	0.00761471	1214	2.1267e-05	-0.0329944	0.0276281	1078	0.278674	NA	NA	NA	NA	-0.063646	0.0154056	2436	0.00168197	-0.035019	0.0375907	536	0.417511	0	AD	-0.00112132	0.964097
		NAD-Pooled	19q13.32	18	TRAPPC6A	rs28555639	45173106	A	T	-0.0641798	0.0132134	2080	0.00342195	---??+	-0.087829	0.00987434	552	0.0390639	-0.0729462	0.0159314	1227	0.0106127	NA	NA	NA	NA	NA	NA	NA	NA	0.0613829	0.0914771	194	0.39257	-0.0645598	0.0104706	5264	2.81283e-06	---?--	-0.122011	0.00761471	1214	2.1267e-05	-0.0322465	0.0276918	1078	0.289716	NA	NA	NA	NA	-0.0633214	0.0154307	2436	0.00177636	-0.0328571	0.0379513	536	0.446839	0	NAD	0.000379997	0.985309
		NAD-Pooled	19q13.32	18	BLOC1S3	rs12460985	45187631	C	T	-0.0827233	0.0120071	2328	6.56996e-05	------	-0.102738	0.0111578	552	0.0157877	-0.0900433	0.0148225	1227	0.00161001	-0.0842715	0.0441942	250	0.182712	-0.0625822	0.0685001	105	0.521343	-0.0229292	0.0641399	194	0.749448	-0.0692114	0.00872098	8102	4.67037e-10	------	-0.129708	0.011831	1214	6.2029e-06	-0.054117	0.026235	1077	0.0757339	-0.0476946	0.01616	2869	0.0106289	-0.0600619	0.0165226	2406	0.00321813	-0.108493	0.0243438	536	0.0120118	0	AD	-0.0135119	0.504878
		NAD-Pooled	19q13.32	18	BLOC1S3	rs12463106	45187782	T	G	-0.0643108	0.0131102	2334	0.00189028	------	-0.0947239	0.0104618	552	0.0260472	-0.0883975	0.00948907	1227	0.00195862	-0.0289617	0.0565744	254	0.644387	-0.038907	0.0793072	107	0.687348	-0.0156296	0.0652143	194	0.827666	-0.0731454	0.00804954	8164	3.8681e-11	------	-0.116554	0.0124277	1214	4.88575e-05	-0.0508314	0.0256252	1078	0.095129	-0.054133	0.0149979	2900	0.00355517	-0.0743571	0.0147652	2436	0.00024259	-0.114547	0.0149326	536	0.00800284	0	NAD	0.00883463	0.715344
		NAD-Pooled	19q13.32	18	EXOC3L2	rs7251161	45203607	A	G	0.0819673	0.0291972	1421	0.00200257	+?+??-	NA	NA	NA	NA	0.093473	0.0315701	1227	0.00105952	NA	NA	NA	NA	NA	NA	NA	NA	-0.0419859	0.0628926	194	0.558685	0.139459	0.0274096	1614	2.1104e-08	+?+??+	NA	NA	NA	NA	0.152166	0.03334	1078	5.85132e-07	NA	NA	NA	NA	NA	NA	NA	NA	0.105994	0.0478358	536	0.0141306	0	NAD	-0.0574914	0.206659
		NAD-Pooled	19q13.32	18	MARK4	rs345409	45276377	C	T	-0.0341569	0.0199616	2330	0.0991977	---+--	-0.0131736	0.0420573	552	0.756934	-0.0635359	0.026309	1224	0.026226	0.0435076	0.0645652	253	0.488918	-0.102527	0.0866922	107	0.288898	-0.0377076	0.0660719	194	0.59944	-0.0553531	0.010567	8158	5.7455e-07	------	-0.0782243	0.0261794	1214	0.0064198	-0.0701015	0.0288193	1078	0.0213558	-0.0325386	0.0181088	2902	0.0796261	-0.0754299	0.0190482	2428	0.00020177	-0.0284933	0.0421531	536	0.509467	0	NAD	0.0211962	0.321801
		NAD-Pooled	19q13.32	18	MARK4	rs386569	45283788	G	A	0.041022	0.0219766	2334	0.0474976	++++++	0.0431435	0.0451545	552	0.310753	0.0254125	0.0297637	1227	0.373379	0.0320903	0.065515	254	0.609047	0.213528	0.105402	107	0.0271918	0.0560771	0.0784892	194	0.434765	0.0530273	0.011661	8164	1.65727e-06	+++++-	0.0842227	0.0308105	1214	0.00334052	0.117275	0.0329028	1078	0.000117885	0.0447726	0.0194667	2901	0.0158873	0.0321382	0.0209855	2436	0.112693	-0.00972193	0.0426804	535	0.822081	0	NAD	-0.0120052	0.563388
		NAD-Pooled	19q13.32	18	MARK4	rs11883302	45285354	C	T	-0.00535786	0.020558	2334	0.795754	---+--	-0.0118559	0.041897	552	0.780591	-0.0251893	0.0275377	1227	0.377591	0.116836	0.0662318	254	0.0625952	-0.094327	0.0831068	107	0.3292	-0.118023	0.0298585	194	0.100204	-0.0579767	0.0103769	8165	1.61629e-07	------	-0.0531506	0.0267791	1214	0.0640402	-0.0848612	0.0277145	1077	0.00535365	-0.0388844	0.0178343	2902	0.0361969	-0.0640077	0.0189747	2436	0.00158227	-0.0897995	0.0374083	536	0.0376165	0	NAD	0.0526188	0.0145436
		NAD-Pooled	19q13.32	18	MARK4	rs344802	45301049	T	A	0.0543592	0.0224789	2334	0.00863508	++++++	0.0640571	0.0461235	552	0.132324	0.0242761	0.0298502	1227	0.395127	0.0855943	0.0690612	254	0.172521	0.252071	0.109077	107	0.0091221	0.0437874	0.0795311	194	0.541936	0.0509698	0.011688	8169	4.08957e-06	++++++	0.0895727	0.0310649	1214	0.00180276	0.106264	0.0331191	1078	0.000484899	0.0403536	0.0194588	2905	0.0296315	0.0298017	0.0209689	2436	0.141321	0.000761472	0.0432403	536	0.985935	0	AD	0.0033894	0.868137
		NAD-Pooled	19q13.32	18	MARK4	rs344801	45301889	G	A	0.0512991	0.0232344	2140	0.0176392	+++++?	0.0550611	0.0453274	552	0.195789	0.0237527	0.0297922	1227	0.405397	0.0921329	0.0689057	254	0.142007	0.235311	0.107386	107	0.01493	NA	NA	NA	NA	0.0530349	0.0120495	7633	3.5953e-06	+++++?	0.0754013	0.0304178	1214	0.00860983	0.10953	0.033081	1078	0.000322904	0.0400072	0.019401	2905	0.0310596	0.033136	0.0209525	2436	0.101954	NA	NA	NA	NA	0	NAD	-0.00173577	0.955306
		NAD-Pooled	19q13.32	18	MARK4	rs2395	45303351	A	G	0.0557063	0.0226362	2334	0.00711837	++++++	0.0602413	0.0461466	552	0.156966	0.0235608	0.029895	1227	0.409201	0.0927353	0.0696601	254	0.139419	0.26353	0.110307	107	0.00641127	0.0476723	0.0815236	194	0.506691	0.0539552	0.0117506	8167	1.08253e-06	++++++	0.082048	0.031088	1214	0.00425304	0.114425	0.033455	1076	0.000174435	0.043115	0.0195575	2905	0.0201355	0.0338966	0.0210795	2436	0.0943283	0.00802234	0.043706	536	0.852656	0	AD	0.00175111	0.925807
		NAD-Pooled	19q13.32	18	ERCC2	rs3810366	45370684	C	G	0.0337991	0.0217265	2140	0.117923	+++-+?	0.0307707	0.042676	552	0.469712	0.0321407	0.028795	1227	0.260232	-0.0216583	0.0624524	254	0.729961	0.259115	0.0519256	107	0.00735558	NA	NA	NA	NA	0.0554844	0.0114887	7624	1.26834e-06	+++++?	0.0506801	0.0291084	1214	0.0774259	0.0536702	0.0305345	1078	0.0780439	0.0512254	0.0185245	2896	0.00583933	0.0633813	0.0203799	2436	0.00175857	NA	NA	NA	NA	0	NAD	-0.0216853	0.334125
		NAD-Pooled	19q13.32	18	MIR6088	rs4803823	45443141	T	C	0.0566897	0.0248203	2079	0.00974277	+++?++	0.0382226	0.046271	552	0.36917	0.0597088	0.0326936	1227	0.036482	NA	NA	NA	NA	0.178988	0.11859	107	0.0641026	0.0449414	0.0799379	193	0.532401	0.0631013	0.0152096	5263	4.69937e-06	+++?++	0.0187247	0.029747	1214	0.514132	0.0913463	0.0344622	1077	0.00271959	NA	NA	NA	NA	0.0623012	0.0222638	2436	0.00210552	0.116922	0.0518239	536	0.0067906	0	NAD	-0.00641156	0.808993
		NAD-Pooled	19q13.32	18	VASP	rs12609834	45515882	T	C	0.0932088	0.0290672	2079	2.13816e-05	+++?--	0.160481	0.0614777	552	0.000162956	0.0862167	0.037387	1226	0.00253766	NA	NA	NA	NA	-0.000850696	0.0963831	107	0.992979	-0.0445949	0.043363	194	0.534511	0.0719681	0.0164131	5262	1.78403e-07	+++?++	0.0821415	0.0352111	1212	0.004241	0.0649664	0.035245	1078	0.0329218	NA	NA	NA	NA	0.0778304	0.0243157	2436	0.000122343	0.0255998	0.0470948	536	0.553397	0	AD	0.0212407	0.548783
		NAD-Pooled	19q13.32	18	VASP	rs8099878	45516343	G	T	-0.0303163	0.0213891	2076	0.167185	---?+-	-0.00955985	0.042355	552	0.822286	-0.0393864	0.0274865	1223	0.168389	NA	NA	NA	NA	0.0893467	0.097169	107	0.355377	-0.0472126	0.0678924	194	0.510798	-0.0845195	0.0128297	5260	8.79626e-10	---?--	-0.111974	0.0254857	1214	9.56187e-05	-0.112349	0.0277055	1076	0.000228411	NA	NA	NA	NA	-0.0694541	0.019217	2434	0.00061128	-0.0211369	0.0424933	536	0.624591	0	NAD	0.0542032	0.0380304
		NAD-Pooled	19q13.32	18	VASP	rs4802260	45524494	C	T	-0.0254712	0.0194851	2326	0.219282	---++-	-0.0528196	0.0371921	552	0.214613	-0.0296139	0.0263347	1227	0.29958	0.0352155	0.0668157	246	0.58072	0.0919985	0.108802	107	0.34128	-0.108964	0.022609	194	0.129092	-0.0549403	0.00994417	8095	7.68892e-07	------	-0.0725195	0.0242807	1214	0.011512	-0.0978273	0.024646	1078	0.00131835	-0.0163045	0.0182895	2831	0.38566	-0.0729046	0.0171331	2436	0.000320342	-0.0196671	0.0415939	536	0.648875	0	NAD	0.0294691	0.190126
		NAD-Pooled	19q13.32	18	VASP	rs10995	45526896	G	A	-0.0261542	0.019413	2334	0.206393	---++-	-0.0520697	0.0372624	552	0.221193	-0.0296097	0.0263351	1227	0.29965	0.0273313	0.0651786	254	0.663134	0.091998	0.108802	107	0.341282	-0.108964	0.0226089	194	0.129091	-0.0538937	0.00991711	8167	1.11342e-06	------	-0.0725213	0.0242806	1214	0.0115099	-0.0978236	0.0246463	1078	0.0013189	-0.0152238	0.0180803	2905	0.411912	-0.0715652	0.017198	2434	0.000414447	-0.0196625	0.0415943	536	0.648951	0	NAD	0.0277396	0.21727
		NAD-Pooled	19q13.32	18	OPA3	rs4803830	45533937	T	A	-0.0242953	0.0195262	2334	0.240498	---++-	-0.0498009	0.0374764	552	0.241979	-0.0232581	0.026896	1227	0.415246	0.0171393	0.0643711	254	0.784733	0.0920047	0.108803	107	0.341247	-0.111186	0.023018	194	0.121468	-0.0527691	0.00994261	8164	1.86115e-06	------	-0.0703606	0.0244561	1214	0.0142246	-0.0990401	0.0245773	1078	0.00114687	-0.0143677	0.0181166	2900	0.439093	-0.0712565	0.0172023	2436	0.000436579	-0.0148047	0.0420271	536	0.731784	0	NAD	0.0284738	0.204341
		NAD-Pooled	19q13.32	18	OPA3	rs28506127	45542590	T	C	-0.0265613	0.0193579	2334	0.199416	---++-	-0.0663227	0.0346701	552	0.119178	-0.0261166	0.0266255	1227	0.360282	0.0229909	0.0649518	254	0.714056	0.100164	0.109827	107	0.300154	-0.110445	0.0228813	194	0.123969	-0.0513073	0.00993428	8168	3.53508e-06	------	-0.0641209	0.0247325	1214	0.0254744	-0.0928947	0.0249278	1078	0.00228839	-0.00989447	0.0182342	2905	0.593831	-0.0722238	0.0170156	2436	0.000364319	-0.0311481	0.0405644	535	0.471244	0	NAD	0.024746	0.261221
		NAD-Pooled	19q13.32	18	OPA3	rs11879934	45542647	G	T	-0.0252842	0.019421	2334	0.221889	---++-	-0.0636225	0.0349872	552	0.134969	-0.0249372	0.0267101	1227	0.382382	0.0229908	0.0649518	254	0.714056	0.100168	0.109827	107	0.300133	-0.110446	0.022881	194	0.123968	-0.0513709	0.00993173	8167	3.4428e-06	------	-0.0641233	0.0247323	1214	0.0254688	-0.09227	0.0249636	1078	0.00244966	-0.00989528	0.0182342	2905	0.593801	-0.0727059	0.0169778	2436	0.000332635	-0.0305945	0.040652	534	0.479572	0	NAD	0.0260867	0.236547
		NAD-Pooled	20q11.21	19	TTLL9	rs6061043	31939262	C	T	-0.00225797	0.0206681	2333	0.913153	--+---	-0.00689967	0.0422373	552	0.871223	0.0233137	0.0289263	1226	0.414322	-0.0319436	0.0615504	254	0.610684	-0.112562	0.0853935	107	0.244283	-0.0186288	0.0703568	194	0.795273	0.0544073	0.0112293	8167	8.79395e-07	++++++	0.0342495	0.0290433	1214	0.232737	0.0635455	0.0307036	1076	0.0371194	0.0513539	0.0188588	2905	0.00564229	0.0610721	0.0205941	2436	0.00257601	0.0557207	0.0438609	536	0.197041	1	NAD	-0.0566653	0.0145355
		NAD-Pooled	20q11.21	19	PDRG1	rs6061046	31944906	C	T	0.000340717	0.0207531	2323	0.986898	+-+---	-0.00149829	0.0424969	552	0.971919	0.0217751	0.0289055	1226	0.445798	-0.0144933	0.0635465	244	0.820896	-0.11256	0.0853938	107	0.24429	-0.0229057	0.0700862	194	0.749697	0.0562522	0.0112768	8086	4.22971e-07	++++++	0.0434073	0.0290669	1214	0.130427	0.06173	0.0306894	1076	0.0428781	0.0552182	0.0191022	2824	0.00334229	0.0602271	0.0205946	2436	0.00295326	0.0527146	0.0438127	536	0.222301	0	NAD	-0.0559115	0.015663
		NAD-Pooled	20q11.21	19	PDRG1	rs6089127	31946146	G	A	-0.000323543	0.0206987	2333	0.987532	--+---	-0.00470948	0.0423574	552	0.911896	0.0252548	0.0289234	1227	0.376352	-0.0269065	0.0619705	253	0.66867	-0.115755	0.085272	107	0.23116	-0.0200331	0.0702662	194	0.780223	0.0559319	0.0112194	8165	4.32594e-07	++++++	0.0438553	0.0290492	1214	0.126505	0.0608195	0.0306395	1078	0.045838	0.0549664	0.0188574	2902	0.00306592	0.0579231	0.0205732	2436	0.00425191	0.0593208	0.0438495	535	0.170034	1	NAD	-0.0562554	0.0159706
		NAD-Pooled	22q12.1	20	MN1	rs9306440	27435381	G	A	-0.0362265	0.0363957	194	0.613856	-????-	NA	NA	NA	NA	NA	NA	NA	NA	NA	NA	NA	NA	NA	NA	NA	NA	-0.0362262	0.0363962	194	0.613859	0.198013	0.0686302	536	4.55419e-06	+????+	NA	NA	NA	NA	NA	NA	NA	NA	NA	NA	NA	NA	NA	NA	NA	NA	0.198012	0.0686301	536	4.5548e-06	1	NAD	-0.23424	0.0423671
		Abbreviations: AD = Alzheimer’s disease-affected group; NAD = Alzheimer’s disease-unaffected group; SNP = single-nucleotide polymorphism; Rep/Pooled = if SNP identified by the discovery-replication strategy (i.e., analysis of individual datasets) or in the analysis of pooled sample combining the five datasets under consideration; CHR = chromosomal region (i.e., cytogenetic band); POS = SNP position based on Human Genome version 38 (hg38); A1 and A2 = minor and major alleles (determined in the pooled NAD sample); r = LD r statistic; se = standard error; n = number of subjects; r.signs = the signs of r statistics in the analyses of pooled sample, LOAD FBS, ADGC, FHS, CHS, and ADSP-WGS datasets, respectively; r.sign.diff = if r statistics in the pooled AD and pooled NAD samples have opposite signs; Magnitude = if the magnitude of r statistic in the pooled AD sample is larger than that in the pooled NAD sample or vice versa; r.diff = the difference of r statistics in the pooled AD and pooled NAD samples; P-valuePerm = P-value of comparing r statistics between the pooled AD and pooled NAD samples by permutation test.
