## Supplementary material for "Inter- and intra-chromosomal modulators of the *APOE* ε2 and ε4 effects on the Alzheimer’s disease risk": Table S4

### Sheet: Table S4-Both AD and NAD
		Table S4. SNPs in linkage disequilibrium (LD) with rs7412 identified in both Alzheimer's disease-affected and unaffected groups.
		Rep/Pooled	CHR	Locus	Gene	SNP	POS	A1	A2	AD Group																									NAD Group																									Pooled AD vs. Pooled NAD Comparison
										Pooled					LOAD FBS				ADGC				FHS				CHS				ADSP-WGS				Pooled					LOAD FBS				ADGC				FHS				CHS				ADSP-WGS
										r	se	n	P-value	r.signs	r	se	n	P-value	r	se	n	P-value	r	se	n	P-value	r	se	n	P-value	r	se	n	P-value	r	se	n	P-value	r.signs	r	se	n	P-value	r	se	n	P-value	r	se	n	P-value	r	se	n	P-value	r	se	n	P-value	r.sign.diff	Magnitude	r.diff	P-valuePerm
		AD-Pooled/NAD-Rep	19q13.31	1	ZNF285	rs8113123	44380983	C	T	0.125893	0.0318297	2227	2.83246e-09	++++??	0.10593	0.0637047	552	0.0128182	0.142933	0.0434718	1227	5.53643e-07	0.111522	0.0865948	254	0.0755066	NA	NA	NA	NA	NA	NA	NA	NA	0.0974573	0.0171343	5731	1.60867e-13	++++?+	0.131447	0.0404886	1214	4.65077e-06	0.0476907	0.0349459	1078	0.11739	0.110841	0.0245299	2903	2.34248e-09	NA	NA	NA	NA	0.0520123	0.0516515	536	0.228523	0	AD	0.0284356	0.32138
		AD-Pooled/NAD-Rep	19q13.31	1	ZNF229	rs62116270	44445665	C	T	0.105944	0.027631	2334	3.08267e-07	++++++	0.107124	0.0578514	552	0.011841	0.101515	0.0378667	1227	0.000376671	0.189846	0.0840222	254	0.00248096	0.00327296	0.0980855	107	0.972992	0.0102501	0.0763639	194	0.886474	0.0812325	0.0134191	8169	2.10428e-13	++++++	0.104051	0.0370647	1214	0.000288524	0.0468962	0.0339387	1078	0.123624	0.0842559	0.0223777	2905	5.59268e-06	0.100556	0.025681	2436	6.94009e-07	0.00121402	0.0433873	536	0.977577	0	AD	0.0247117	0.34009
		AD-Pooled/NAD-Rep	19q13.31	1	ZNF229	rs926054	44447878	G	T	0.11139	0.0285102	2334	7.39079e-08	+++++?	0.116985	0.0602048	552	0.00598621	0.117077	0.0396287	1227	4.1132e-05	0.147771	0.083999	254	0.0185187	0.00817733	0.100241	107	0.93259	NA	NA	NA	NA	0.0919777	0.0138587	8167	9.39801e-17	++++++	0.128178	0.0392508	1214	7.96742e-06	0.0719829	0.035878	1078	0.0181077	0.0942259	0.0231669	2905	3.80239e-07	0.0960778	0.0256571	2434	2.1366e-06	0.0119584	0.0452349	536	0.78189	0	AD	0.019412	0.457549
		AD-Pooled/NAD-Rep	19q13.31	1	ZNF229	rs204539	44451589	T	C	0.108806	0.0272189	2333	1.47669e-07	++++-+	0.114156	0.0570762	552	0.00731706	0.114279	0.0377392	1227	6.25345e-05	0.136551	0.0796498	253	0.0298569	-0.0144129	0.0907328	107	0.881484	0.0729486	0.0976573	194	0.309602	0.0939991	0.013373	8167	1.98212e-17	++++++	0.138454	0.0378646	1214	1.40641e-06	0.0661255	0.034687	1078	0.0299242	0.0915833	0.022251	2903	8.03716e-07	0.0983566	0.024614	2436	1.20707e-06	0.0412524	0.0482313	536	0.339547	0	AD	0.0148066	0.594314
		AD-Pooled/NAD-Rep	19q13.31	1	ZNF229	rs62116303	44453124	G	A	0.102044	0.0274241	2333	8.27225e-07	++++-+	0.0989591	0.0573791	552	0.0200714	0.111252	0.038147	1227	9.73987e-05	0.130723	0.0801742	253	0.0375923	-0.00591914	0.0941775	107	0.951178	0.0377892	0.0885723	194	0.59865	0.086053	0.0134429	8163	7.55463e-15	++++++	0.118679	0.0377771	1214	3.54826e-05	0.065744	0.0350538	1078	0.0308838	0.0943252	0.0227833	2899	3.80039e-07	0.0778403	0.0242391	2436	0.000122097	0.0452944	0.0490853	536	0.294343	0	AD	0.0159908	0.550595
		AD-Pooled/NAD-Rep	19q13.31	1	ZNF229	rs204531	44453322	A	G	0.100732	0.0271092	2328	1.17229e-06	++++-+	0.0879139	0.0557002	551	0.039052	0.114013	0.0379456	1224	6.64046e-05	0.113781	0.0778191	253	0.0703262	-0.0144068	0.0907355	107	0.881534	0.0853672	0.102345	193	0.235638	0.0934115	0.0134528	8156	3.28253e-17	++++++	0.124364	0.0376682	1212	1.4939e-05	0.0680658	0.0349288	1073	0.0257733	0.094954	0.0225859	2899	3.1784e-07	0.0987816	0.0247147	2436	1.0856e-06	0.0323067	0.0472918	536	0.454487	0	AD	0.00732073	0.804702
		AD-Pooled/NAD-Rep	19q13.31	1	ZNF180	rs3745148	44484505	A	G	0.102489	0.0283472	2334	7.36886e-07	++++-+	0.0916235	0.058039	552	0.0313451	0.111058	0.0392778	1227	0.000100161	0.159141	0.0893692	254	0.0112032	-0.0816535	0.0205091	107	0.398317	0.0999396	0.107546	194	0.163923	0.107385	0.0142479	8167	2.8835e-22	++++++	0.129355	0.0389545	1214	6.57352e-06	0.0746	0.0357556	1078	0.0143121	0.10105	0.0238171	2903	5.19505e-08	0.135407	0.0272557	2436	2.33884e-11	0.0198185	0.0461999	536	0.646355	0	NAD	-0.00489642	0.829655
		AD-Pooled/NAD-Rep	19q13.31	1	CEACAM20	rs7250536	44504582	C	A	0.100456	0.0278561	2140	3.36597e-06	+++++?	0.137887	0.0588301	552	0.0011969	0.0803151	0.035744	1227	0.00490323	0.132465	0.0798588	254	0.0347595	0.0172737	0.102492	107	0.858188	NA	NA	NA	NA	0.100395	0.013818	7625	1.84177e-18	+++++?	0.136036	0.0371089	1214	2.13878e-06	0.0816368	0.0351102	1078	0.00735403	0.0798959	0.0219374	2897	1.70569e-05	0.114564	0.0246411	2436	1.5641e-08	NA	NA	NA	NA	0	AD	6.17495e-05	0.995833
		AD-Pooled/NAD-Rep	19q13.31	1	CEACAM20	rs17800760	44509907	A	G	0.0973911	0.0267263	2322	2.69228e-06	++++++	0.136059	0.0586335	551	0.00140425	0.0834122	0.0361213	1216	0.00362955	0.132466	0.0798589	254	0.0347589	0.0170269	0.102414	107	0.860193	0.0303653	0.0825123	194	0.67234	0.0926025	0.0132236	8158	6.06195e-17	+++++-	0.135	0.0370543	1213	2.57877e-06	0.0805878	0.0351024	1074	0.00826575	0.0768464	0.0218321	2899	3.50972e-05	0.11517	0.0246369	2436	1.31333e-08	-0.000774137	0.043099	536	0.985701	0	AD	0.00478859	0.860964
		AD-Pooled/NAD-Rep	19q13.31	1	PVR	rs754340	44660404	C	T	0.104343	0.032505	2078	1.97005e-06	+++?-?	0.107024	0.0616906	552	0.0119205	0.112661	0.0433387	1225	8.04264e-05	NA	NA	NA	NA	-0.0672857	0.0182839	107	0.486423	NA	NA	NA	NA	0.0991081	0.0184937	5251	6.88274e-13	+++?++	0.113431	0.0410386	1214	7.74326e-05	0.100979	0.040095	1078	0.000914972	NA	NA	NA	NA	0.0967262	0.0269232	2423	1.92399e-06	0.0768513	0.0553293	536	0.0752009	0	AD	0.00523469	0.859347
		AD-Rep/NAD-Rep	19q13.32	1	CEACAM16	rs62120576	44713175	C	A	0.151976	0.0349818	1973	1.47278e-11	+++??+	0.0960143	0.0603152	552	0.0240815	0.170557	0.0455355	1227	2.30989e-09	NA	NA	NA	NA	NA	NA	NA	NA	0.222592	0.115198	194	0.00193291	0.105596	0.0245973	2828	1.96043e-08	+++??+	0.132053	0.0392037	1214	4.20362e-06	0.100132	0.0388911	1078	0.00101036	NA	NA	NA	NA	NA	NA	NA	NA	0.060944	0.0528968	536	0.158258	0	AD	0.0463809	0.236757
		AD-Pooled/NAD-Rep	19q13.32	1	CEACAM16	rs57090948	44716931	C	T	0.103451	0.0263775	2080	2.38091e-06	+++?++	0.0335457	0.0464061	552	0.430612	0.122938	0.0347352	1227	1.65979e-05	NA	NA	NA	NA	0.305679	0.127697	107	0.00156705	0.10092	0.086158	194	0.159828	0.104721	0.0158505	5264	3.00986e-14	+++?++	0.0755236	0.0319258	1214	0.00850259	0.0915518	0.0339196	1078	0.00264786	NA	NA	NA	NA	0.131994	0.0242025	2436	7.28428e-11	0.0741485	0.0482822	536	0.0860411	0	NAD	-0.00127082	0.964994
		AD-Rep/NAD-Rep	19q13.32	1	CEACAM16	rs11881756	44717621	C	T	0.288024	0.0373334	1973	1.78096e-37	+++??+	0.230751	0.0703957	552	5.91309e-08	0.292143	0.0474711	1227	1.40577e-24	NA	NA	NA	NA	NA	NA	NA	NA	0.468102	0.0826825	194	7.03512e-11	0.245979	0.0270164	2828	4.23462e-39	+++??+	0.293675	0.0425547	1214	1.41995e-24	0.219837	0.0419942	1078	5.28029e-13	NA	NA	NA	NA	NA	NA	NA	NA	0.194955	0.0618407	536	6.37526e-06	0	AD	0.042045	0.320955
		AD-Rep/NAD-Rep	19q13.32	1	CEACAM16	rs11878852	44717666	C	A	0.186409	0.0285213	1886	5.70857e-16	+++?+?	0.10216	0.0512166	552	0.0163851	0.201862	0.034999	1227	1.53881e-12	NA	NA	NA	NA	0.463539	0.104503	107	1.62764e-06	NA	NA	NA	NA	0.218083	0.0171786	4728	7.85577e-51	+++?+?	0.190934	0.0333384	1214	2.87942e-11	0.178248	0.0347034	1078	4.84529e-09	NA	NA	NA	NA	0.252863	0.0245445	2436	9.56725e-36	NA	NA	NA	NA	0	NAD	-0.0316745	0.302836
		AD-Rep/NAD-Rep	19q13.32	1	CEACAM16	rs2965109	44722081	T	C	0.156278	0.0204862	2333	4.40593e-14	++++++	0.104366	0.0434774	552	0.014205	0.185946	0.0273505	1227	7.34659e-11	0.118199	0.0648536	253	0.0600992	0.0414348	0.0981045	107	0.668211	0.198832	0.0587471	194	0.00561583	0.132383	0.0113003	8168	5.46303e-33	++++++	0.121563	0.029467	1214	2.27987e-05	0.103108	0.0312032	1078	0.00071091	0.13874	0.0190352	2904	7.63172e-14	0.149172	0.0203714	2436	1.80513e-13	0.106458	0.0445315	536	0.0137132	0	AD	0.0238956	0.268259
		AD-Rep/NAD-Rep	19q13.32	1	CEACAM16	rs7254776	44724478	C	T	0.152035	0.0210049	2332	2.10633e-13	++++++	0.107543	0.044535	552	0.0115146	0.181233	0.0280333	1227	2.17662e-10	0.111491	0.0654035	252	0.0767487	0.031704	0.098699	107	0.74295	0.204381	0.0593906	194	0.00441745	0.137617	0.011416	8150	1.94398e-35	++++++	0.14041	0.029859	1214	9.96983e-07	0.102477	0.0312432	1078	0.00076647	0.129572	0.0192573	2886	3.3834e-12	0.165465	0.0206563	2436	3.17033e-16	0.116998	0.0445112	536	0.00675464	0	AD	0.0144177	0.495047
		AD-Rep/NAD-Rep	19q13.32	1	CEACAM16	rs1004165	44728939	A	G	-0.143735	0.016795	2079	5.61101e-11	---?--	-0.110281	0.0355285	552	0.00956943	-0.153951	0.0214707	1226	7.02625e-08	NA	NA	NA	NA	-0.216662	0.0443773	107	0.0250154	-0.123917	0.0566028	194	0.0843539	-0.135769	0.0118647	5246	8.06695e-23	---?--	-0.148422	0.0239195	1214	2.3236e-07	-0.0758334	0.0288464	1078	0.0127804	NA	NA	NA	NA	-0.163354	0.0164064	2418	9.53991e-16	-0.125607	0.0366732	536	0.00363746	0	AD	-0.0079665	0.740041
		AD-Rep/NAD-Rep	19q13.32	1	CEACAM16	rs2965106	44729108	G	A	0.213238	0.0237075	2080	2.35562e-22	+++?++	0.195344	0.045832	552	4.44216e-06	0.202355	0.0312043	1227	1.35866e-12	NA	NA	NA	NA	0.31793	0.0872448	107	0.00100652	0.280136	0.0719331	194	9.54616e-05	0.182513	0.0148024	5263	5.10956e-40	+++?++	0.186962	0.0307783	1214	7.30689e-11	0.13477	0.0325628	1077	9.74116e-06	NA	NA	NA	NA	0.214528	0.021618	2436	3.38032e-26	0.132596	0.0466394	536	0.0021418	0	AD	0.0307253	0.245604
		AD-Rep/NAD-Rep	19q13.32	1	BCL3	rs2965101	44734556	C	T	0.169577	0.0214944	2334	2.55802e-16	++++++	0.122409	0.0455518	552	0.00402794	0.206161	0.0289167	1227	5.14122e-13	0.10619	0.0657743	254	0.0905716	0.0886405	0.100537	107	0.359193	0.20643	0.0604464	194	0.00403723	0.152816	0.0115732	8166	2.23734e-43	++++++	0.15455	0.0304278	1214	7.24748e-08	0.133108	0.0318648	1078	1.24066e-05	0.135656	0.0193649	2904	2.66508e-13	0.180283	0.0210115	2435	5.77861e-19	0.154812	0.0454428	535	0.00034254	0	AD	0.0167609	0.439453
		AD-Rep/NAD-Rep	19q13.32	1	BCL3	rs1531517	44738916	A	G	0.396116	0.0428526	2080	5.94111e-73	+++?++	0.337004	0.0847888	552	2.41733e-15	0.412645	0.05544	1227	2.35279e-47	NA	NA	NA	NA	0.261087	0.165097	107	0.00691927	0.576124	0.125435	194	1.01957e-15	0.348623	0.0220376	5262	4.22547e-141	+++?++	0.354832	0.048459	1212	4.6899e-35	0.300262	0.0461824	1078	6.29917e-23	NA	NA	NA	NA	0.373199	0.0317985	2436	9.15926e-76	0.319313	0.0745973	536	1.43956e-13	0	AD	0.0474932	0.169455
		AD-Rep/NAD-Rep	19q13.32	1	BCL3	rs2927439	44739483	G	A	0.19905	0.0218661	2080	1.10488e-19	+++?++	0.124792	0.0452626	552	0.00336845	0.229916	0.0276281	1227	8.03708e-16	NA	NA	NA	NA	0.191054	0.0932654	107	0.0481228	0.20643	0.0604464	194	0.00403721	0.215243	0.0138835	5264	5.613e-55	+++?++	0.193561	0.0295883	1214	1.53912e-11	0.174397	0.031343	1078	1.02852e-08	NA	NA	NA	NA	0.244443	0.0197957	2436	1.62222e-33	0.222437	0.0430669	536	2.60777e-07	0	NAD	-0.0161921	0.494902
		AD-Rep/NAD-Rep	19q13.32	1	BCL3	rs4803750	44744370	G	A	0.435874	0.0499417	1527	4.70677e-65	+?+?++	NA	NA	NA	NA	0.425111	0.0555703	1226	4.12711e-50	NA	NA	NA	NA	0.315077	0.177202	107	0.00111735	0.617032	0.128019	194	8.38038e-18	0.369049	0.0252003	4043	9.11533e-122	+?+?++	NA	NA	NA	NA	0.319168	0.0467002	1075	1.25588e-25	NA	NA	NA	NA	0.397093	0.0325281	2432	2.17013e-85	0.344716	0.0753531	536	1.45446e-15	0	AD	0.0668256	0.113334
		AD-Rep/NAD-Pooled	19q13.32	1	BCL3	rs12459810	44746404	T	C	-0.132573	0.00726243	1973	3.89287e-09	---??-	-0.126813	0.0132926	552	0.00288785	-0.140355	0.00947994	1227	8.81291e-07	NA	NA	NA	NA	NA	NA	NA	NA	-0.100097	0.020945	194	0.163261	-0.0872189	0.0153199	2827	3.52834e-06	---??-	-0.0810341	0.0233542	1214	0.00475125	-0.0866403	0.0258838	1078	0.00444597	NA	NA	NA	NA	NA	NA	NA	NA	-0.117168	0.0281939	535	0.00672638	0	AD	-0.0453539	0.0905436
		AD-Rep/NAD-Rep	19q13.32	1	BCL3	rs2965169	44747899	C	A	0.193544	0.0197105	2080	1.0757e-18	+++?++	0.146721	0.0412356	552	0.000566523	0.214104	0.024879	1227	6.39424e-14	NA	NA	NA	NA	0.180045	0.0892746	107	0.0625472	0.183867	0.0582158	194	0.0104381	0.22264	0.012713	5258	1.25009e-58	+++?++	0.203433	0.0272649	1214	1.35968e-12	0.190886	0.0296793	1077	3.74148e-10	NA	NA	NA	NA	0.256228	0.0175471	2436	1.17189e-36	0.186633	0.04042	531	1.70286e-05	0	NAD	-0.0290962	0.201164
		AD-Rep/NAD-Rep	19q13.32	1	BCL3	rs10401176	44750234	T	C	0.323763	0.036379	1973	6.80414e-47	+++??+	0.290459	0.0706733	552	8.83859e-12	0.316456	0.0452196	1227	1.4838e-28	NA	NA	NA	NA	NA	NA	NA	NA	0.491946	0.102028	194	7.282e-12	0.275687	0.0267862	2828	1.15043e-48	+++??+	0.309685	0.0422698	1214	3.8294e-27	0.268709	0.0419561	1078	1.11943e-18	NA	NA	NA	NA	NA	NA	NA	NA	0.215575	0.0606866	536	6.00928e-07	0	AD	0.0480766	0.190952
		AD-Rep/NAD-Rep	19q13.32	1	BCL3	rs62117205	44752009	C	T	0.434156	0.0501788	1528	1.34585e-64	+?+??+	NA	NA	NA	NA	0.420955	0.0557946	1227	3.29053e-49	NA	NA	NA	NA	NA	NA	NA	NA	0.632416	0.128672	194	1.26792e-18	0.367839	0.0252047	4050	3.45064e-121	+?+?++	NA	NA	NA	NA	0.320133	0.0465596	1078	7.69529e-26	NA	NA	NA	NA	0.397757	0.0325871	2436	8.29975e-86	0.328496	0.0751625	536	2.8438e-14	0	AD	0.0663175	0.116727
		AD-Pooled/NAD-Rep	19q13.32	1	BCAM	rs28399635	44819986	G	A	-0.111861	0.00899064	1973	6.74064e-07	---??-	-0.120159	0.0126948	552	0.00475623	-0.120498	0.00833796	1227	2.43351e-05	NA	NA	NA	NA	NA	NA	NA	NA	-0.0541818	0.0558683	194	0.45045	-0.14776	0.00760878	2819	4.32283e-15	---??-	-0.148897	0.00876992	1214	2.12641e-07	-0.154722	0.0128468	1078	3.77487e-07	NA	NA	NA	NA	NA	NA	NA	NA	-0.124767	0.0243343	527	0.00418045	0	NAD	0.0358988	0.00652667
		AD-Rep/NAD-Rep	19q13.32	1	BCAM	rs7026	44821259	T	C	-0.137874	0.0145536	2076	3.34339e-10	---?--	-0.115627	0.0313096	552	0.00659545	-0.149716	0.017524	1224	1.62394e-07	NA	NA	NA	NA	-0.192596	0.0400358	107	0.0463464	-0.0974206	0.0585729	193	0.175925	-0.181718	0.0092879	5239	1.6371e-39	---?--	-0.158	0.0205387	1214	3.68942e-08	-0.205046	0.0200318	1077	1.70668e-11	NA	NA	NA	NA	-0.178261	0.0137654	2425	1.65914e-18	-0.207357	0.0238093	523	2.11523e-06	0	NAD	0.0438445	0.0153301
		AD-Rep/NAD-Rep	19q13.32	1	BCAM	rs8113311	44822481	T	G	0.163483	0.023082	2334	2.83195e-15	++++++	0.112679	0.0480052	552	0.0081122	0.160431	0.0314413	1227	1.91327e-08	0.23979	0.0696342	254	0.000132579	0.0903361	0.105429	107	0.350075	0.234027	0.0759443	194	0.00111561	0.150528	0.0121399	8164	3.95518e-42	++++++	0.135124	0.0317325	1214	2.50075e-06	0.193514	0.0329273	1078	2.10292e-10	0.118052	0.0202325	2900	2.05323e-10	0.163995	0.0222188	2436	5.76847e-16	0.196348	0.0481756	536	5.47288e-06	0	AD	0.0129551	0.572706
		AD-Pooled/NAD-Rep	19q13.32	1	BCAM	rs10405693	44823407	T	C	-0.127371	0.0123579	2333	7.64381e-10	------	-0.132443	0.0236925	552	0.00186013	-0.104956	0.0200294	1227	0.000236509	-0.176401	0.0355588	254	0.00493321	-0.16058	0.0342361	107	0.0967019	-0.114866	0.0237105	193	0.110541	-0.153616	0.00712461	8168	7.99227e-44	------	-0.133752	0.0198133	1214	3.15816e-06	-0.160211	0.0195093	1078	1.43907e-07	-0.136597	0.0130026	2905	1.80767e-13	-0.173734	0.0115643	2436	9.92823e-18	-0.171957	0.0245012	535	6.96765e-05	0	NAD	0.0262452	0.0879838
		AD-Pooled/NAD-Rep	19q13.32	1	BCAM	rs58446550	44825123	A	C	-0.129092	0.0122928	2334	4.47167e-10	------	-0.135679	0.0235004	552	0.00143388	-0.107187	0.0198735	1227	0.000173618	-0.176401	0.0355587	254	0.00493312	-0.16058	0.0342362	107	0.096702	-0.114893	0.023704	194	0.109537	-0.154172	0.00717521	8169	3.9113e-44	------	-0.134625	0.0199168	1214	2.72325e-06	-0.166589	0.0191711	1078	4.51032e-08	-0.136474	0.0130259	2905	1.89971e-13	-0.172526	0.0119643	2436	1.66318e-17	-0.172559	0.0244516	536	6.46848e-05	0	NAD	0.0250805	0.103776
		AD-Pooled/NAD-Rep	19q13.32	1	BCAM	rs10402271	44825957	G	T	-0.127048	0.0124729	2330	8.64381e-10	------	-0.130544	0.0246776	552	0.00216156	-0.105516	0.0200017	1226	0.000220266	-0.176534	0.035802	251	0.00516064	-0.16058	0.0342361	107	0.0967019	-0.114893	0.023704	194	0.109537	-0.152873	0.0071956	8139	2.86242e-43	------	-0.13385	0.0198813	1214	3.10647e-06	-0.161853	0.0194474	1076	1.10119e-07	-0.136664	0.0130891	2880	2.23095e-13	-0.170451	0.0119613	2433	4.18636e-17	-0.170917	0.0242889	536	7.58928e-05	0	NAD	0.0258244	0.0963524
		AD-Rep/NAD-Rep	19q13.32	1	BCAM	rs4803760	44830577	T	C	0.235727	0.0293673	2069	7.99681e-27	+++?++	0.202555	0.0590215	552	1.94577e-06	0.235504	0.0374001	1216	2.16957e-16	NA	NA	NA	NA	0.231411	0.125086	107	0.0166777	0.334223	0.0926865	194	3.23682e-06	0.264821	0.017404	5243	5.9479e-82	+++?++	0.225032	0.0367086	1214	4.4811e-15	0.243867	0.0371821	1071	1.45341e-15	NA	NA	NA	NA	0.291914	0.0254984	2422	8.4346e-47	0.267972	0.0570515	536	5.50422e-10	0	NAD	-0.0290948	0.307895
		AD-Rep/NAD-Rep	19q13.32	1	NECTIN2	rs4605275	44835236	T	C	0.133957	0.0242842	2077	1.02809e-09	+++?++	0.0879213	0.0476716	552	0.0388585	0.13768	0.0309799	1227	1.41594e-06	NA	NA	NA	NA	0.0984687	0.107658	104	0.315288	0.234585	0.0752711	194	0.00108545	0.156173	0.0149988	5236	1.30178e-29	+++?++	0.141738	0.0316124	1214	7.87244e-07	0.166584	0.0323836	1078	4.5144e-08	NA	NA	NA	NA	0.150337	0.0220638	2411	1.56146e-13	0.186528	0.0477024	533	1.65991e-05	0	NAD	-0.0222155	0.433839
		AD-Rep/NAD-Rep	19q13.32	1	NECTIN2	rs2927482	44836881	G	A	0.134476	0.0240941	2080	8.62227e-10	+++?++	0.0866393	0.0471963	552	0.0417943	0.140598	0.0308287	1227	8.43787e-07	NA	NA	NA	NA	0.0849953	0.104839	107	0.379294	0.230768	0.0746853	194	0.00130795	0.157226	0.0149072	5264	3.8456e-30	+++?++	0.141645	0.0314407	1214	8.00475e-07	0.168028	0.0323261	1078	3.45148e-08	NA	NA	NA	NA	0.155099	0.021892	2436	1.93283e-14	0.171408	0.0473547	536	7.23655e-05	0	NAD	-0.0227504	0.419758
		AD-Pooled/NAD-Rep	19q13.32	1	NECTIN2	rs73048293	44837479	A	G	-0.11544	0.0131004	2334	2.44568e-08	------	-0.120716	0.0260841	552	0.0045656	-0.0920662	0.0209165	1227	0.00125997	-0.168811	0.0357338	254	0.00713656	-0.155069	0.0332406	107	0.108704	-0.109713	0.0227344	194	0.12648	-0.148133	0.00706698	8166	7.28174e-41	------	-0.135777	0.0188135	1214	2.23638e-06	-0.143197	0.0204437	1078	2.58174e-06	-0.136355	0.0127653	2903	2.03116e-13	-0.163883	0.0116769	2436	6.03642e-16	-0.159836	0.0247622	535	0.000218152	0	NAD	0.0326929	0.0346452
		AD-Rep/NAD-Rep	19q13.32	1	NECTIN2	rs2927472	44846112	T	C	0.281774	0.0318415	2076	9.97824e-38	+++?++	0.236598	0.0635622	552	2.71654e-08	0.291897	0.0406762	1227	1.53673e-24	NA	NA	NA	NA	0.222372	0.133877	107	0.0214348	0.396638	0.0934495	190	4.56992e-08	0.308024	0.0184141	5259	1.59477e-110	+++?++	0.277738	0.0387917	1214	3.77255e-22	0.273531	0.03904	1078	2.68798e-19	NA	NA	NA	NA	0.336233	0.0271415	2436	7.56719e-62	0.317124	0.0601476	531	2.71891e-13	0	NAD	-0.02625	0.389768
		AD-Rep/NAD-Rep	19q13.32	1	NECTIN2	rs2972569	44848634	A	G	0.244083	0.0295546	2080	8.77692e-29	+++?++	0.17055	0.0567986	552	6.14925e-05	0.260226	0.0379558	1227	7.84128e-20	NA	NA	NA	NA	0.214034	0.132288	107	0.02683	0.376354	0.0858278	194	1.58843e-07	0.275082	0.0175735	5252	2.00842e-88	+++?++	0.246867	0.0366988	1214	7.87003e-18	0.233884	0.0375184	1078	1.60221e-14	NA	NA	NA	NA	0.30572	0.0259053	2436	1.91055e-51	0.286211	0.0573439	524	5.68975e-11	0	NAD	-0.0309992	0.303388
		AD-Rep/NAD-Rep	19q13.32	1	NECTIN2	rs2972566	44850981	G	C	0.25322	0.0300956	2080	7.50056e-31	+++?++	0.199311	0.0596909	552	2.83063e-06	0.262128	0.0383704	1227	4.23287e-20	NA	NA	NA	NA	0.205902	0.130748	107	0.0331828	0.384016	0.0869851	194	8.85768e-08	0.286286	0.0178778	5261	8.94833e-96	+++?++	0.263555	0.0376212	1214	4.19587e-20	0.240981	0.0377771	1078	2.53069e-15	NA	NA	NA	NA	0.319883	0.0264967	2436	3.75729e-56	0.278388	0.0573292	533	1.3008e-10	0	NAD	-0.0330658	0.278877
		AD-Pooled/NAD-Rep	19q13.32	1	NECTIN2	rs3852856	44858317	A	G	-0.109101	0.0102802	2326	1.42654e-07	------	-0.034942	0.0378967	552	0.411674	-0.107666	0.0139919	1224	0.000165366	-0.156721	0.0205612	254	0.0124994	-0.144085	0.0312632	107	0.136113	-0.0962303	0.0202899	189	0.185853	-0.122383	0.00664867	8165	1.99163e-28	------	-0.0943017	0.0200165	1214	0.00101727	-0.140448	0.0159285	1076	4.08427e-06	-0.0979494	0.0129867	2903	1.30985e-07	-0.149076	0.0100077	2436	1.86989e-13	-0.157766	0.0138603	536	0.000259645	0	NAD	0.0132822	0.427341
		AD-Pooled/NAD-Rep	19q13.32	1	NECTIN2	rs60389450	44868927	C	A	-0.114994	0.012879	2334	2.76802e-08	------	-0.059418	0.0365854	552	0.162712	-0.122688	0.0161353	1227	1.72679e-05	-0.160296	0.0333857	254	0.0106282	-0.155069	0.0332406	107	0.108704	-0.0786561	0.0466956	194	0.273275	-0.139038	0.00743754	8169	3.22261e-36	------	-0.12726	0.0204292	1214	9.24705e-06	-0.137704	0.0210158	1078	6.1483e-06	-0.109495	0.0139821	2905	3.60113e-09	-0.166776	0.0120315	2436	1.85118e-16	-0.186662	0.0158262	536	1.5494e-05	0	NAD	0.0240445	0.163088
		AD-Rep/NAD-Rep	19q13.32	1	NECTIN2	rs8104483	44869097	G	T	-0.120771	0.0129427	2332	5.47242e-09	------	-0.0692455	0.0359215	552	0.103758	-0.130316	0.0160583	1227	4.99977e-06	-0.162052	0.0350287	252	0.0100969	-0.156904	0.0335718	107	0.104584	-0.0836788	0.0463111	194	0.243812	-0.14423	0.00749374	8143	1.00375e-38	------	-0.133138	0.0205705	1214	3.50314e-06	-0.146667	0.0207783	1076	1.50142e-06	-0.110829	0.0143904	2881	2.70241e-09	-0.170273	0.0119413	2436	4.31674e-17	-0.193942	0.0163246	536	7.11992e-06	0	NAD	0.0234591	0.178903
		AD-Pooled/NAD-Rep	19q13.32	1	NECTIN2	rs4803767	44869702	T	C	-0.113955	0.0129476	2331	3.75937e-08	------	-0.0594159	0.0365857	552	0.162727	-0.120631	0.0163431	1224	2.43901e-05	-0.160295	0.0333859	254	0.0106284	-0.155069	0.0332406	107	0.108704	-0.0786561	0.0466956	194	0.273275	-0.139038	0.00743753	8169	3.22156e-36	------	-0.12726	0.0204292	1214	9.24734e-06	-0.136744	0.0210706	1078	7.1318e-06	-0.109701	0.0139738	2905	3.36612e-09	-0.166776	0.0120315	2436	1.85109e-16	-0.187089	0.0158554	536	1.48145e-05	0	NAD	0.0250833	0.146495
		AD-Rep/NAD-Rep	19q13.32	1	NECTIN2	rs395908	44870308	A	G	0.280585	0.0306336	2334	7.35307e-42	++++++	0.15426	0.0604599	552	0.000289761	0.305977	0.0417897	1227	8.38491e-27	0.368367	0.0917902	254	4.33677e-09	0.285496	0.135347	107	0.00314509	0.346056	0.107404	194	1.43556e-06	0.315329	0.0152077	8167	1.28671e-178	++++++	0.297202	0.0404538	1214	3.96152e-25	0.328063	0.0409454	1077	4.96734e-27	0.264291	0.0255734	2904	5.00351e-46	0.369966	0.0271272	2436	1.72281e-74	0.338414	0.0611956	536	4.69391e-15	0	NAD	-0.0347437	0.177365
		AD-Rep/NAD-Rep	19q13.32	1	NECTIN2	rs519113	44873027	G	C	0.176961	0.0256795	2325	1.42901e-17	++++++	0.0651257	0.0485561	552	0.12599	0.199921	0.0350028	1227	2.50651e-12	0.244981	0.0826951	245	0.000125788	0.172233	0.117621	107	0.0748149	0.250708	0.0905161	194	0.000479499	0.209751	0.0132925	8113	1.30831e-79	++++++	0.176075	0.0341681	1214	8.52254e-10	0.235459	0.0362388	1078	1.06865e-14	0.185229	0.0226054	2852	4.51028e-23	0.23805	0.0238765	2436	7.13246e-32	0.220827	0.0530012	533	3.42926e-07	0	NAD	-0.0327901	0.168945
		AD-Pooled/NAD-Rep	19q13.32	1	NECTIN2	rs387976	44875803	C	A	0.107152	0.0234955	2076	1.04925e-06	+++?++	0.0226766	0.0441191	552	0.594186	0.123688	0.0303528	1223	1.52154e-05	NA	NA	NA	NA	0.239714	0.0817878	107	0.0131521	0.172448	0.0680899	194	0.0163093	0.158464	0.0145338	5262	1.39922e-30	+++?++	0.162791	0.031217	1212	1.44995e-08	0.147974	0.0319814	1078	1.18325e-06	NA	NA	NA	NA	0.167702	0.020933	2436	1.26233e-16	0.120592	0.0466453	536	0.00523984	0	NAD	-0.0513121	0.0731788
		AD-Rep/NAD-Rep	19q13.32	1	NECTIN2	rs11668861	44877713	G	T	0.189666	0.0164186	2080	5.14579e-18	+++?++	0.152935	0.0361463	552	0.000326693	0.204109	0.0202851	1227	8.70035e-13	NA	NA	NA	NA	0.276687	0.0549888	107	0.00420874	0.153753	0.0524159	194	0.0322311	0.264424	0.0102915	5264	4.94891e-82	+++?++	0.200791	0.0245738	1214	2.63264e-12	0.248344	0.0234148	1078	3.52476e-16	NA	NA	NA	NA	0.302154	0.0141248	2436	2.71093e-50	0.273514	0.0249385	536	2.41539e-10	0	NAD	-0.0747586	3.94744e-05
		AD-Pooled/NAD-Rep	19q13.32	1	NECTIN2	rs3729640	44878660	T	C	-0.107901	0.0112939	2079	8.66103e-07	---?--	-0.0682228	0.0328146	552	0.108963	-0.112955	0.0140617	1227	7.60119e-05	NA	NA	NA	NA	-0.134916	0.0296221	107	0.16284	-0.0962077	0.0202314	193	0.181366	-0.127015	0.00855397	5259	3.23106e-20	---?--	-0.101444	0.0208799	1214	0.000408439	-0.135598	0.017664	1078	8.50493e-06	NA	NA	NA	NA	-0.127178	0.0126686	2436	3.45244e-10	-0.161259	0.014128	531	0.000202439	0	NAD	0.0191142	0.403275
		AD-Rep/NAD-Rep	19q13.32	1	NECTIN2	rs6859	44878777	A	G	-0.154277	0.0137455	2077	2.0501e-12	---?--	-0.165515	0.0252447	552	0.000100778	-0.155192	0.0178995	1227	5.44391e-08	NA	NA	NA	NA	-0.191662	0.0412464	104	0.0506329	-0.0950363	0.0565763	194	0.185602	-0.211303	0.00797211	5212	1.52906e-52	---?--	-0.214658	0.0143569	1214	7.47623e-14	-0.196626	0.0215658	1078	1.07653e-10	NA	NA	NA	NA	-0.221956	0.0101072	2385	2.23539e-27	-0.184605	0.0299252	535	1.95541e-05	0	NAD	0.0570258	0.000166458
		AD-Rep/NAD-Rep	19q13.32	1	NECTIN2	rs73052307	44881148	C	T	0.275268	0.0380669	1416	3.83802e-25	+?+??+	NA	NA	NA	NA	0.273296	0.0409227	1227	1.0369e-21	NA	NA	NA	NA	NA	NA	NA	NA	0.300529	0.10033	189	3.60259e-05	0.277095	0.0329983	1601	1.44627e-28	+?+??+	NA	NA	NA	NA	0.255849	0.0394597	1078	4.45441e-17	NA	NA	NA	NA	NA	NA	NA	NA	0.328733	0.0598432	523	5.56846e-14	0	NAD	-0.00182711	0.985176
		AD-Pooled/NAD-Rep	19q13.32	1	NECTIN2	rs283810	44884984	G	T	0.37429	0.0490997	1779	3.83033e-56	+?+???	NA	NA	NA	NA	0.381991	0.06104	1227	7.85051e-41	NA	NA	NA	NA	NA	NA	NA	NA	NA	NA	NA	NA	0.432403	0.0341383	2292	3.37636e-95	+++???	0.447415	0.0479052	1214	8.63744e-55	0.422942	0.0483555	1078	7.65713e-44	NA	NA	NA	NA	NA	NA	NA	NA	NA	NA	NA	NA	0	NAD	-0.0581129	0.240177
		AD-Rep/NAD-Rep	19q13.32	1	NECTIN2	rs283815	44887076	G	A	0.244395	0.0369336	2080	7.48032e-29	+++?++	0.282637	0.0673368	552	3.12694e-11	0.232485	0.0490693	1227	3.83634e-16	NA	NA	NA	NA	0.295702	0.146725	107	0.00222254	0.157066	0.129072	194	0.0286929	0.311661	0.0206194	5264	3.29516e-113	+++?++	0.335148	0.0433825	1214	1.66332e-31	0.284179	0.0435185	1078	1.05446e-20	NA	NA	NA	NA	0.313971	0.0307302	2436	3.67552e-54	0.318356	0.0651708	536	1.70019e-13	0	NAD	-0.0672666	0.0569243
		AD-Rep/NAD-Rep	19q13.32	1	TOMM40	rs157582	44892962	T	C	0.244466	0.0371005	2079	7.43339e-29	+++?++	0.272337	0.066173	552	1.56944e-10	0.23849	0.0500135	1226	6.79357e-17	NA	NA	NA	NA	0.295702	0.146725	107	0.00222255	0.164137	0.131754	194	0.0222443	0.322752	0.0206434	5264	2.88494e-121	+++?++	0.333293	0.0431221	1214	3.54966e-31	0.29775	0.0437459	1078	1.42754e-22	NA	NA	NA	NA	0.329005	0.0307272	2436	2.70225e-59	0.334733	0.0661943	536	9.21671e-15	0	NAD	-0.0782861	0.0273678
		AD-Rep/NAD-Rep	19q13.32	1	TOMM40	rs8106922	44898409	G	A	-0.204527	0.0137759	2077	1.15097e-20	---?--	-0.202316	0.0258421	552	2.00078e-06	-0.207797	0.018744	1224	3.59662e-13	NA	NA	NA	NA	-0.24498	0.049433	107	0.011274	-0.174105	0.0348098	194	0.0153086	-0.273589	0.0080514	5256	1.49404e-87	---?--	-0.272121	0.0161621	1214	2.50944e-21	-0.270472	0.0191377	1077	6.91436e-19	NA	NA	NA	NA	-0.285048	0.0109812	2430	7.54572e-45	-0.22613	0.0303133	535	1.69152e-07	0	NAD	0.0690615	4.65187e-08
		AD-Rep/NAD-Rep	19q13.32	1	TOMM40	rs405697	44901434	A	G	-0.152734	0.00799536	2079	3.30568e-12	---?--	-0.142973	0.0147407	552	0.000781975	-0.156787	0.0104955	1226	4.02404e-08	NA	NA	NA	NA	-0.166117	0.035239	107	0.0857362	-0.141459	0.0286933	194	0.0488037	-0.200777	0.00605171	5263	4.64536e-48	---?--	-0.192465	0.0107087	1214	2.00068e-11	-0.195016	0.0169333	1077	1.55412e-10	NA	NA	NA	NA	-0.211561	0.00789186	2436	1.59776e-25	-0.196523	0.0165016	536	5.36866e-06	0	NAD	0.0480425	6.1867e-07
		AD-Rep/NAD-Rep	19q13.32	1	APOE	rs405509	44905579	T	G	-0.198646	0.0100672	2079	1.33499e-19	---?--	-0.184954	0.0185301	552	1.38994e-05	-0.206322	0.0133088	1226	5.03951e-13	NA	NA	NA	NA	-0.208458	0.0428996	107	0.0310601	-0.177744	0.0354882	194	0.0132982	-0.255168	0.00728481	5263	1.66642e-76	---?--	-0.248342	0.0132125	1214	5.02268e-18	-0.248197	0.020399	1078	3.66843e-16	NA	NA	NA	NA	-0.263605	0.0094285	2435	1.10508e-38	-0.261447	0.0209248	536	1.42226e-09	0	NAD	0.0565218	3.40815e-07
		AD-Rep/NAD-Rep	19q13.32	1	APOE	rs769450	44907187	A	G	-0.219985	0.0124395	2080	1.09322e-23	---?--	-0.220698	0.0217295	552	2.15759e-07	-0.225103	0.0171142	1227	3.1447e-15	NA	NA	NA	NA	-0.24498	0.0494329	107	0.0112739	-0.175916	0.0351475	194	0.0142768	-0.284867	0.00753398	5263	6.99237e-95	---?--	-0.280175	0.0146146	1214	1.63893e-22	-0.269407	0.0195576	1078	9.11793e-19	NA	NA	NA	NA	-0.296498	0.0103794	2436	1.70683e-48	-0.276885	0.0219623	535	1.50996e-10	0	NAD	0.0648824	1.2624e-08
		AD-Rep/NAD-Rep	19q13.32	1	APOE	rs75627662	44910319	T	C	0.944512	0.0161128	2080	0	+++?++	0.954409	0.0281133	552	2.32054e-111	0.929506	0.0231204	1227	1.54856e-232	NA	NA	NA	NA	1	8.20397e-17	107	4.45169e-25	1	0	194	4.25857e-44	0.953469	0.0071957	5264	0	+++?++	0.991878	0.00660031	1214	1.02539e-261	0.854853	0.0256503	1078	2.45532e-173	NA	NA	NA	NA	0.982995	0.00637698	2436	0	0.968173	0.0200401	536	2.82082e-111	0	NAD	-0.00895709	0.447622
		AD-Rep/NAD-Rep	19q13.32	1	APOE	rs72654473	44911142	A	C	0.855991	0.0228849	2080	0	+++?++	0.710781	0.0493893	552	1.31991e-62	0.944727	0.0206209	1227	3.81845e-240	NA	NA	NA	NA	0.814731	0.0956862	107	3.52702e-17	0.962338	0.0521912	194	5.7427e-41	0.907484	0.00966506	5262	0	+++?++	0.912747	0.0195219	1212	1.38094e-221	0.852612	0.0263731	1078	1.93689e-172	NA	NA	NA	NA	0.92118	0.0126146	2436	0	0.963098	0.0210565	536	3.92151e-110	0	NAD	-0.0514933	0.00105132
		AD-Rep/NAD-Rep	19q13.32	1	APOE	rs439401	44911194	T	C	-0.200507	0.0101519	2079	6.11179e-20	---?--	-0.187057	0.0187194	552	1.10856e-05	-0.208144	0.013413	1227	3.07661e-13	NA	NA	NA	NA	-0.23031	0.0468647	106	0.0177311	-0.170529	0.0341432	194	0.0175395	-0.265325	0.00692992	5246	2.65341e-82	---?--	-0.250677	0.0133163	1214	2.45355e-18	-0.271689	0.0177205	1076	5.00899e-19	NA	NA	NA	NA	-0.271858	0.00970112	2420	8.62113e-41	-0.258981	0.0207589	536	2.02441e-09	0	NAD	0.0648175	8.87064e-10
		AD-Rep/NAD-Rep	19q13.32	1	APOC1	rs445925	44912383	A	G	0.855991	0.0228849	2080	0	+++?++	0.710781	0.0493893	552	1.31991e-62	0.944727	0.0206209	1227	3.81845e-240	NA	NA	NA	NA	0.814731	0.0956862	107	3.52702e-17	0.962338	0.0521912	194	5.7427e-41	0.90086	0.00992276	5263	0	+++?++	0.902172	0.0203754	1214	6.9576e-217	0.850414	0.0265231	1078	1.46047e-171	NA	NA	NA	NA	0.913281	0.0130923	2436	0	0.963092	0.0210599	535	6.26143e-110	0	NAD	-0.0448687	0.0052198
		AD-Rep/NAD-Rep	19q13.32	1	APOC1	rs483082	44912921	T	G	0.793478	0.0250116	2080	9.34435e-287	+++?++	0.637536	0.0485476	552	1.01185e-50	0.896874	0.0265311	1227	1.21543e-216	NA	NA	NA	NA	0.732869	0.101061	107	3.4328e-14	0.928463	0.0687998	194	2.96992e-38	0.855219	0.0111213	5264	0	+++?++	0.84297	0.0237566	1214	1.28243e-189	0.828907	0.0268078	1078	4.26469e-163	NA	NA	NA	NA	0.859942	0.0154566	2436	0	0.934901	0.027005	536	6.84497e-104	0	NAD	-0.0617406	0.000447098
		AD-Rep/NAD-Rep	19q13.32	1	APOC1	rs584007	44913221	A	G	-0.199428	0.0101028	2079	9.62196e-20	---?--	-0.187057	0.0187195	552	1.10857e-05	-0.206837	0.0133385	1226	4.41341e-13	NA	NA	NA	NA	-0.229386	0.0466578	107	0.0176543	-0.167888	0.03365	194	0.0193658	-0.264678	0.00690565	5264	3.47528e-82	---?--	-0.250464	0.0133068	1214	2.61984e-18	-0.269482	0.0176581	1078	8.91899e-19	NA	NA	NA	NA	-0.27182	0.0096675	2436	4.87901e-41	-0.25702	0.0206268	536	2.67421e-09	0	NAD	0.0652494	6.60918e-10
		AD-Pooled/NAD-Rep	19q13.32	1	APOC1	rs78959900	44920379	A	G	-0.191656	0.0133817	1421	5.02207e-13	-?-??-	NA	NA	NA	NA	-0.196594	0.0146314	1227	5.72266e-12	NA	NA	NA	NA	NA	NA	NA	NA	-0.157637	0.03173	194	0.0281181	-0.243701	0.0130852	1614	1.23564e-22	-?-??-	NA	NA	NA	NA	-0.245282	0.016755	1078	8.05733e-16	NA	NA	NA	NA	NA	NA	NA	NA	-0.240763	0.0195262	536	2.48864e-08	0	NAD	0.0520449	0.00693427
		AD-Pooled/NAD-Rep	19q13.32	1	APOC1P1	rs4803770	44924096	G	C	-0.209253	0.0141772	1421	3.06953e-15	-?-??-	NA	NA	NA	NA	-0.214338	0.0154611	1227	6.00567e-14	NA	NA	NA	NA	NA	NA	NA	NA	-0.173205	0.0346419	194	0.015845	-0.252149	0.0146509	1614	4.0668e-24	-?-??-	NA	NA	NA	NA	-0.251788	0.0183129	1078	1.3744e-16	NA	NA	NA	NA	NA	NA	NA	NA	-0.250819	0.0240523	536	6.36505e-09	0	NAD	0.0428957	0.0447962
		AD-Pooled/NAD-Pooled	19q13.32	1	APOC1P1	rs71352239	44926286	T	C	-0.182303	0.0143409	1227	1.70475e-10	-?-???	NA	NA	NA	NA	-0.182304	0.0143408	1227	1.70438e-10	NA	NA	NA	NA	NA	NA	NA	NA	NA	NA	NA	NA	-0.188411	0.0203651	1078	6.16728e-10	-?-???	NA	NA	NA	NA	-0.188411	0.0203652	1078	6.16773e-10	NA	NA	NA	NA	NA	NA	NA	NA	NA	NA	NA	NA	0	NAD	0.006108	0.867189
		AD-Rep/NAD-Rep	19q13.32	1	APOC1P1	rs7259004	44929300	C	G	0.376943	0.0506774	1421	8.02281e-46	+?+??+	NA	NA	NA	NA	0.392007	0.0545254	1227	6.58075e-43	NA	NA	NA	NA	NA	NA	NA	NA	0.302215	0.135593	194	2.5609e-05	0.416688	0.0380631	1613	7.27524e-63	+?+??+	NA	NA	NA	NA	0.444914	0.0458998	1078	2.50369e-48	NA	NA	NA	NA	NA	NA	NA	NA	0.370244	0.0669385	535	1.09226e-17	0	NAD	-0.0397449	0.50485
		AD-Rep/NAD-Rep	19q13.32	1	APOC4,APOC4-APOC2	rs5158	44943921	T	C	0.121197	0.0295053	2080	3.24975e-08	+++?++	0.0331413	0.0486265	552	0.436189	0.158481	0.039439	1227	2.83451e-08	NA	NA	NA	NA	0.24223	0.147705	107	0.0122229	0.0766559	0.0902742	194	0.285659	0.141039	0.0177577	5264	1.4131e-24	+++?++	0.149849	0.0380679	1214	1.77847e-07	0.0978088	0.0368332	1078	0.00132115	NA	NA	NA	NA	0.15073	0.0262436	2436	1.01132e-13	0.173901	0.0575941	536	5.67078e-05	0	NAD	-0.019842	0.461002
		AD-Rep/NAD-Rep	19q13.32	1	CLPTM1	rs760114	44961706	T	C	0.134342	0.030559	2079	9.04311e-10	+++?++	0.0319095	0.0487304	552	0.453433	0.178701	0.0410675	1226	3.92215e-10	NA	NA	NA	NA	0.253223	0.150161	107	0.0088096	0.0890871	0.0938403	194	0.214665	0.146332	0.0180109	5257	2.68221e-26	+++?++	0.160839	0.0389857	1214	2.09425e-08	0.106769	0.0374945	1078	0.000455689	NA	NA	NA	NA	0.153643	0.0264743	2429	3.66732e-14	0.167514	0.0584542	536	0.000105222	0	NAD	-0.0119906	0.642385
		AD-Pooled/NAD-Rep	19q13.32	1	CLPTM1	rs204478	44976194	T	A	0.106127	0.0277206	2080	1.29746e-06	+++?++	0.0550866	0.0503991	552	0.195582	0.119756	0.0362912	1227	2.73017e-05	NA	NA	NA	NA	0.294502	0.136831	107	0.00231638	0.0795441	0.0871306	194	0.267896	0.118454	0.0165992	5264	8.37994e-18	+++?++	0.118811	0.035171	1214	3.47821e-05	0.107243	0.0361634	1078	0.000429779	NA	NA	NA	NA	0.119039	0.0241804	2436	4.22124e-09	0.146451	0.0541708	536	0.000697412	0	NAD	-0.0123272	0.625563
		AD-Rep/NAD-Rep	19q13.32	1	CLPTM1	rs9193	44993045	T	C	0.133344	0.030521	2079	1.20226e-09	+++?++	0.0416007	0.0502347	552	0.328373	0.172848	0.0409365	1226	1.42941e-09	NA	NA	NA	NA	0.253222	0.150161	107	0.00880968	0.0890864	0.0938402	194	0.214668	0.148419	0.0180406	5264	4.85794e-27	+++?++	0.161774	0.0390459	1214	1.73422e-08	0.106769	0.0374945	1078	0.000455676	NA	NA	NA	NA	0.157604	0.0265386	2436	7.32776e-15	0.16751	0.058454	536	0.000105255	0	NAD	-0.0150755	0.577276
		AD-Rep/NAD-Rep	19q13.32	1	GEMIN7	rs12975438	45085313	T	C	0.134004	0.0235105	2080	9.86783e-10	+++?++	0.136696	0.0456296	552	0.00131989	0.131758	0.0308379	1227	3.92509e-06	NA	NA	NA	NA	0.192301	0.0987441	107	0.0466819	0.110642	0.0743493	194	0.123302	0.132147	0.0145741	5264	9.00598e-22	+++?++	0.1248	0.0305849	1214	1.37169e-05	0.115799	0.0318655	1078	0.000143529	NA	NA	NA	NA	0.14582	0.0214786	2436	6.15214e-13	0.122711	0.0452834	536	0.00449783	0	AD	0.00185732	0.912415
		AD-Pooled/NAD-Rep	19q13.32	1	GEMIN7	rs3178166	45090912	G	A	0.0961137	0.0198382	2333	3.44382e-06	+++-++	0.129938	0.0398553	552	0.00226678	0.0979013	0.0272069	1227	0.000605049	-0.00444059	0.0626748	254	0.94358	0.186138	0.0715961	107	0.0541764	0.132719	0.0547716	193	0.065213	0.0784315	0.0109565	8168	1.35668e-12	++++++	0.0772883	0.0285084	1214	0.00708296	0.0977797	0.0296097	1078	0.00132554	0.0449645	0.0185869	2904	0.0153894	0.112818	0.0196852	2436	2.57318e-08	0.0626051	0.0429547	536	0.147222	0	AD	0.0176822	0.395729
		AD-Rep/NAD-Rep	19q13.32	1	GEMIN7	rs3745157	45091337	C	T	0.124379	0.0229406	2328	1.95832e-09	++++++	0.153026	0.0468228	552	0.000324027	0.140371	0.0318499	1222	9.24944e-07	0.0228294	0.0647903	254	0.715977	0.211101	0.100838	106	0.0297487	0.0917294	0.0770815	194	0.201376	0.131292	0.0120235	8155	1.99457e-32	++++++	0.148804	0.0315791	1214	2.16369e-07	0.113639	0.0325413	1077	0.00019196	0.0980878	0.0200734	2899	1.28284e-07	0.164908	0.0219668	2429	4.38344e-16	0.151074	0.0468452	536	0.000469452	0	NAD	-0.00691292	0.800767
		AD-Rep/NAD-Rep	19q13.32	1	PPP1R37	rs7255018	45100704	T	G	0.12843	0.0233307	2333	5.52837e-10	+++-++	0.130963	0.0479445	552	0.00209146	0.158406	0.0323402	1227	2.87772e-08	-0.00788506	0.0619449	253	0.900191	0.221147	0.101521	107	0.022163	0.107057	0.0785898	194	0.135928	0.131855	0.0121693	8167	9.77518e-33	++++++	0.139259	0.0318625	1214	1.22139e-06	0.117108	0.0329205	1078	0.00012055	0.102716	0.0203312	2904	3.10792e-08	0.167208	0.0222155	2436	1.5485e-16	0.136381	0.047879	535	0.00160772	0	NAD	-0.00342505	0.922476
		AD-Rep/NAD-Rep	19q13.32	1	PPP1R37	rs7251736	45115644	C	T	0.126631	0.0229221	2330	9.80767e-10	++++++	0.153025	0.0468228	552	0.00032405	0.14406	0.0317496	1225	4.60465e-07	0.0263903	0.065375	252	0.675265	0.212715	0.100652	107	0.0277829	0.0898312	0.0769089	194	0.21086	0.129713	0.0120455	8145	1.18036e-31	++++++	0.144388	0.031577	1214	4.88318e-07	0.115874	0.0325492	1078	0.000142109	0.0988916	0.0201901	2882	1.10276e-07	0.160873	0.0219542	2436	2.02127e-15	0.146042	0.0470262	535	0.000730244	0	NAD	-0.0030811	0.933041
		AD-Rep/NAD-Rep	19q13.32	1	PPP1R37	rs11672002	45121729	T	C	0.126594	0.0229051	2334	9.59951e-10	++++++	0.154664	0.0469098	552	0.000279285	0.142376	0.0316718	1227	6.12525e-07	0.0283557	0.0653196	254	0.651329	0.212714	0.100652	107	0.0277832	0.0917256	0.0770815	194	0.201394	0.129631	0.0120203	8166	1.07716e-31	++++++	0.145367	0.0316039	1214	4.08535e-07	0.117026	0.0325479	1078	0.000121886	0.0991848	0.0200978	2902	9.13672e-08	0.159201	0.0219224	2436	3.91845e-15	0.146613	0.0470094	536	0.000687956	0	NAD	-0.00303779	0.927881
		AD-Rep/NAD-Rep	19q13.32	1	PPP1R37	rs968445	45146128	G	A	0.122111	0.0227989	2332	3.70496e-09	++++++	0.138472	0.0460906	552	0.00114051	0.14197	0.0316581	1227	6.59265e-07	0.0301486	0.0657385	252	0.632227	0.204445	0.0998447	107	0.0344474	0.0917291	0.0770815	194	0.201377	0.127112	0.0119444	8155	1.68504e-30	++++++	0.149567	0.0311168	1214	1.8752e-07	0.114514	0.032521	1078	0.000170038	0.0978575	0.0200661	2893	1.41397e-07	0.152575	0.0216554	2436	5.0553e-14	0.14075	0.0468807	534	0.00114386	0	NAD	-0.00500059	0.851368
		AD-Pooled/NAD-Rep	19q13.32	1	NKPD1	rs10416371	45156878	C	A	0.107821	0.0229911	1881	2.92188e-06	+++?+?	0.105478	0.0419656	552	0.0132056	0.102819	0.0287928	1222	0.000325306	NA	NA	NA	NA	0.172488	0.0890733	107	0.0743871	NA	NA	NA	NA	0.109562	0.0147253	4716	5.31357e-14	+++?+?	0.0952761	0.0293003	1214	0.000901275	0.102202	0.0308237	1066	0.000847318	NA	NA	NA	NA	0.119413	0.0204261	2436	3.77617e-09	NA	NA	NA	NA	0	NAD	-0.00174145	0.998114
		AD-Rep/NAD-Rep	19q13.32	1	NKPD1	rs8109620	45159201	A	G	0.115398	0.0226681	2333	2.49169e-08	++++++	0.147326	0.0465273	552	0.00053743	0.132661	0.0311366	1226	3.4002e-06	0.0188073	0.0647065	254	0.764376	0.216909	0.101079	107	0.02485	0.0785009	0.075942	194	0.274222	0.128838	0.0119806	8157	2.6988e-31	++++++	0.14476	0.0313461	1214	4.56395e-07	0.108584	0.0323878	1077	0.000365991	0.10301	0.0201871	2894	2.99907e-08	0.158561	0.0217367	2436	5.03944e-15	0.131383	0.0464928	536	0.00235216	0	NAD	-0.0134403	0.616118
		AD-Pooled/NAD-Rep	19q13.32	1	TRAPPC6A	rs12975698	45173036	C	G	0.110847	0.0225233	2334	8.54792e-08	+++-++	0.158592	0.0455847	552	0.000194484	0.1279	0.0311482	1227	7.45945e-06	-0.00988667	0.0617161	254	0.874797	0.200365	0.0994633	107	0.0382106	0.0728668	0.0755004	194	0.310146	0.127018	0.0119288	8159	1.79921e-30	++++++	0.14421	0.0312761	1214	5.0434e-07	0.109984	0.0323018	1078	0.000304906	0.0981073	0.0200784	2895	1.30116e-07	0.158521	0.0216045	2436	5.11907e-15	0.126829	0.0462388	536	0.00332146	0	NAD	-0.0161715	0.54564
		AD-Pooled/NAD-Pooled	19q13.32	1	BLOC1S3	rs12974200	45187202	G	A	0.132857	0.0318756	1420	5.5452e-07	+?+??+	NA	NA	NA	NA	0.138535	0.0346901	1227	1.21812e-06	NA	NA	NA	NA	NA	NA	NA	NA	0.12593	0.0808925	193	0.0802097	0.11703	0.0283187	1612	2.61774e-06	+?+??+	NA	NA	NA	NA	0.0976788	0.03383	1078	0.0013409	NA	NA	NA	NA	NA	NA	NA	NA	0.152961	0.0516057	534	0.000408237	0	AD	0.0158262	0.657732
		AD-Pooled/NAD-Pooled	19q13.32	1	RTN2	rs10401270	45494989	G	A	0.116643	0.0317981	2080	1.03917e-07	+++?++	0.125743	0.0639505	552	0.00313397	0.113876	0.0409075	1227	6.63751e-05	NA	NA	NA	NA	0.188976	0.137482	107	0.0506088	0.0421112	0.0904901	194	0.557512	0.0804012	0.0170242	5264	5.43142e-09	+++?++	0.0751969	0.0360721	1214	0.00879177	0.0882837	0.0373768	1078	0.00374821	NA	NA	NA	NA	0.0845692	0.0250469	2436	2.99315e-05	0.0447983	0.0499717	536	0.299663	0	AD	0.0362417	0.267914
		AD-Pooled/NAD-Pooled	19q13.32	1	PPM1N	rs57579470	45502566	G	T	0.123608	0.0321242	2080	1.72635e-08	+++?+?	0.155	0.0664943	552	0.000270858	0.113877	0.0409076	1227	6.63683e-05	NA	NA	NA	NA	0.179103	0.135301	107	0.0639316	NA	NA	NA	NA	0.0748643	0.016867	5264	5.58319e-08	+++?++	0.0701757	0.0355854	1214	0.0144814	0.0964467	0.0378952	1078	0.00154219	NA	NA	NA	NA	0.0712745	0.0245125	2436	0.000435118	0.0470058	0.0503002	536	0.276479	0	AD	0.0487439	0.133043
		AD-Pooled/NAD-Pooled	19q13.32	1	VASP	rs59976029	45516454	T	C	0.117423	0.0325672	2080	8.54112e-08	+++?++	0.170648	0.0689718	552	6.08923e-05	0.107923	0.0413479	1227	0.000156578	NA	NA	NA	NA	0.114639	0.13424	107	0.235686	0.00356779	0.0738994	194	0.960367	0.0714202	0.0169132	5264	2.19776e-07	+++?++	0.0743042	0.0362143	1214	0.00962705	0.0808577	0.0372955	1078	0.00793571	NA	NA	NA	NA	0.0682961	0.0245814	2436	0.000749469	0.0520123	0.0516515	536	0.228523	0	AD	0.0460027	0.16699
		AD-Pooled/NAD-Pooled	19q13.32	1	VASP	rs56216986	45525929	C	T	0.119097	0.0327217	2080	5.58305e-08	+++?+?	0.16974	0.0690736	552	6.66333e-05	0.111045	0.0416343	1227	0.000100353	NA	NA	NA	NA	0.114638	0.13424	107	0.23569	NA	NA	NA	NA	0.0694344	0.0168633	5264	4.7115e-07	+++?++	0.0770149	0.0366082	1214	0.00728797	0.0867158	0.0376738	1078	0.00441151	NA	NA	NA	NA	0.0626573	0.024301	2436	0.00198474	0.0383394	0.0497073	536	0.374745	0	AD	0.0496627	0.132921
		AD-Pooled/NAD-Pooled	19q13.32	1	OPA3	rs73568948	45528866	C	T	0.119098	0.0327217	2080	5.58229e-08	+++?+?	0.169741	0.0690737	552	6.66271e-05	0.111048	0.0416345	1227	0.000100303	NA	NA	NA	NA	0.114638	0.134239	107	0.235693	NA	NA	NA	NA	0.0689054	0.0168415	5263	5.76734e-07	+++?++	0.0759038	0.0364969	1214	0.00817685	0.0867193	0.037674	1078	0.0044099	NA	NA	NA	NA	0.062148	0.0242687	2436	0.00215952	0.0380267	0.0496923	535	0.379098	0	AD	0.0501923	0.127979
		Abbreviations: AD = Alzheimer’s disease-affected group; NAD = Alzheimer’s disease-unaffected group; SNP = single-nucleotide polymorphism; Rep/Pooled = if SNP identified by the discovery-replication strategy (i.e., analysis of individual datasets) or in the analysis of pooled sample combining the five datasets under consideration; CHR = chromosomal region (i.e., cytogenetic band); POS = SNP position based on Human Genome version 38 (hg38); A1 and A2 = minor and major alleles (determined in the pooled NAD sample); r = LD r statistic; se = standard error; n = number of subjects; r.signs = the signs of r statistics in the analyses of pooled sample, LOAD FBS, ADGC, FHS, CHS, and ADSP-WGS datasets, respectively; r.sign.diff = if r statistics in the pooled AD and pooled NAD samples have opposite signs; Magnitude = if the magnitude of r statistic in the pooled AD sample is larger than that in the pooled NAD sample or vice versa; r.diff = the difference of r statistics in the pooled AD and pooled NAD samples; P-valuePerm = P-value of comparing r statistics between the pooled AD and pooled NAD samples by permutation test.
