## Supplementary material for "Inter- and intra-chromosomal modulators of the *APOE* ε2 and ε4 effects on the Alzheimer’s disease risk": Table S5

### Sheet: Table S5-Group Specific
		Table S5. SNPs in group-specific linkage disequilibrium (LD) with rs7412.
		Rep/Pooled	CHR	Locus	Gene	SNP	POS	A1	A2	AD Group																									NAD Group																									Pooled AD vs. Pooled NAD Comparison
										Pooled					LOAD FBS				ADGC				FHS				CHS				ADSP-WGS				Pooled					LOAD FBS				ADGC				FHS				CHS				ADSP-WGS
										r	se	n	P-value	r.signs	r	se	n	P-value	r	se	n	P-value	r	se	n	P-value	r	se	n	P-value	r	se	n	P-value	r	se	n	P-value	r.signs	r	se	n	P-value	r	se	n	P-value	r	se	n	P-value	r	se	n	P-value	r	se	n	P-value	r.sign.diff	Magnitude	r.diff	P-valuePerm
		AD-Pooled	5q31.1	1	JADE2	rs4958188	134504121	T	C	0.100605	0.0281219	2332	1.18389e-06	++++++	0.0828886	0.0573051	552	0.051482	0.107537	0.0391568	1227	0.000165307	0.0538228	0.0737826	252	0.392877	0.201526	0.131583	107	0.0371057	0.109878	0.111245	194	0.125913	-0.00240785	0.0109678	8163	0.827782	---++-	-0.0185544	0.0264048	1214	0.517968	-0.0491256	0.0249031	1078	0.106758	0.0191951	0.01986	2899	0.301367	0.00940725	0.0209447	2436	0.642431	-0.0497142	0.0324434	536	0.249746	1	AD	0.103013	1.79266e-05
		AD-Pooled	9p21.3	2	ELAVL2	rs7022517	23423307	C	T	0.102557	0.0311141	2334	7.24442e-07	+++??+	0.202246	0.080881	552	2.01697e-06	0.062943	0.0386	1227	0.0274679	NA	NA	NA	NA	NA	NA	NA	NA	0.104018	0.118635	194	0.147394	0.00454187	0.0113246	8168	0.681454	+---++	-0.0507218	0.015509	1214	0.0771823	-0.00303578	0.0300484	1078	0.920603	-0.0118216	0.0173667	2904	0.52409	0.036207	0.0236793	2436	0.0739329	0.054362	0.0536115	536	0.208185	0	AD	0.0980154	6.77666e-05
		NAD-Pooled	10p13	3	FRMD4A	rs3101357	14077721	T	G	0.0551347	0.0214035	2333	0.00774311	++++-+	0.0243744	0.0433503	552	0.566869	0.0572641	0.0296348	1226	0.0449564	0.145833	0.0634358	254	0.0201154	-0.0475666	0.0917582	107	0.622696	0.00841383	0.0725551	194	0.906709	-0.051213	0.0105486	8169	3.67857e-06	-----+	-0.0711573	0.0262163	1214	0.0131641	-0.0700125	0.0286731	1078	0.0215212	-0.0234474	0.018205	2905	0.206313	-0.0739017	0.0188741	2436	0.000264826	0.0033927	0.0433194	536	0.937393	1	AD	0.106348	4.52595e-06
		NAD-Pooled	10p13	3	FRMD4A	rs2614143	14081460	A	G	0.0504734	0.0214624	2332	0.0147933	++++-+	0.0077156	0.0429183	551	0.85628	0.0552163	0.0297213	1226	0.053192	0.135804	0.0645749	254	0.0304372	-0.0263296	0.0938088	107	0.785349	0.0124494	0.0729306	194	0.862337	-0.0511185	0.0105317	8167	3.84374e-06	-----+	-0.0769945	0.0258963	1213	0.00732759	-0.0722258	0.0284789	1078	0.0177217	-0.0257865	0.0181527	2904	0.16465	-0.0701855	0.0189455	2436	0.000532076	0.0159143	0.0438163	536	0.712543	1	NAD	0.101592	1.36727e-05
		AD-Pooled	11q22.3	4	DDX10	rs2884183	109127412	T	C	0.115816	0.025253	2333	2.21866e-08	++++++	0.162996	0.0552454	552	0.000128387	0.105184	0.0340309	1226	0.000230556	0.107677	0.0745587	254	0.086145	0.0596184	0.110849	107	0.537434	0.115643	0.0920124	194	0.107241	-0.0118655	0.0108021	8150	0.284087	------	-0.00159043	0.0286008	1214	0.955808	-0.0183017	0.0294017	1078	0.547907	-0.0101089	0.0181977	2892	0.586697	-0.0159121	0.019604	2432	0.432625	-0.0113436	0.0421858	534	0.793218	1	AD	0.127681	4.36601e-08
		AD-Pooled	11q22.3	4	DDX10	rs1553769	109132809	A	G	0.103518	0.026846	2331	5.79591e-07	++++++	0.151459	0.0608339	550	0.00038226	0.0801023	0.0351675	1227	0.00501811	0.152624	0.0826976	254	0.0149982	0.0919012	0.124757	106	0.344056	0.0413826	0.0863905	194	0.564349	-0.0155361	0.0105498	8165	0.160365	------	-0.0064978	0.0281133	1214	0.820891	-0.0186695	0.0289803	1078	0.539894	-0.020087	0.0174128	2904	0.279047	-0.0111364	0.0195977	2433	0.582794	-0.0323608	0.0382934	536	0.453733	1	AD	0.119054	3.35e-07
		AD-Pooled	11q22.3	4	DDX10	rs61913305	109133727	T	C	0.10339	0.0268261	2334	5.88564e-07	++++++	0.150299	0.0606231	552	0.000413634	0.080719	0.0352202	1227	0.00469172	0.152625	0.0826976	254	0.0149977	0.0856974	0.12238	107	0.375369	0.0413837	0.0863908	194	0.564339	-0.0162685	0.0105231	8168	0.141482	------	-0.00722297	0.0280477	1214	0.801299	-0.0186437	0.0289824	1078	0.540453	-0.0213864	0.0173369	2904	0.249121	-0.0122641	0.0195166	2436	0.544975	-0.0306384	0.0385591	536	0.478119	1	AD	0.119659	2.76475e-07
		AD-Pooled	17q25.1	5	SDK2	rs9895288	73623974	A	G	0.101006	0.0298489	2332	1.07353e-06	++++-+	0.151243	0.067102	552	0.000380277	0.09057	0.0403293	1226	0.00151788	0.190243	0.100267	253	0.00247818	-0.0722938	0.0190377	107	0.454573	0.0652959	0.0982353	194	0.363104	-0.00145805	0.0109889	8168	0.895163	-+-+-+	0.00641182	0.0295653	1214	0.823221	-0.0243861	0.0272955	1078	0.423325	0.00709378	0.0192033	2904	0.702257	-0.0188955	0.0183952	2436	0.351025	0.0450031	0.0516252	536	0.297459	1	AD	0.102464	0.00010283
		AD-Pooled	17q25.1	5	SDK2	rs75122991	73639797	G	A	0.107281	0.0308779	2332	2.2106e-07	++++-+	0.148488	0.0681862	552	0.000485423	0.0941985	0.0415262	1227	0.000968095	0.203655	0.102728	253	0.00119809	-0.0722938	0.0190377	107	0.454573	0.0972382	0.112903	193	0.176735	0.00142662	0.0111436	8168	0.89741	+--+-+	-0.000270248	0.0286599	1214	0.992487	-0.0203052	0.0275593	1078	0.504976	0.0197936	0.0203647	2904	0.286129	-0.0186048	0.0182983	2436	0.358485	0.0297431	0.049615	536	0.491073	0	AD	0.105855	5.30255e-05
		AD-Pooled	17q25.1	5	SDK2	rs28527783	73640957	T	C	0.107329	0.0308788	2333	2.17046e-07	++++-+	0.148487	0.0681862	552	0.000485443	0.0941982	0.0415262	1227	0.00096813	0.203653	0.102728	253	0.00119823	-0.0722938	0.0190377	107	0.454573	0.0976031	0.11292	194	0.174003	-0.00065575	0.0110285	8168	0.952741	---+-+	-0.000271245	0.0286598	1214	0.992459	-0.0215224	0.0273827	1078	0.479789	0.017394	0.0201475	2904	0.348582	-0.0219871	0.0179325	2436	0.277836	0.0275289	0.0491354	536	0.523903	1	AD	0.107985	3.56171e-05
		AD-Pooled	17q25.1	5	SDK2	rs76380229	73643396	T	C	0.107873	0.0309309	2333	1.88424e-07	++++-+	0.150942	0.0686101	552	0.000390623	0.0941985	0.0415262	1227	0.000968091	0.203655	0.102728	253	0.00119813	-0.0722938	0.0190377	107	0.454573	0.0976026	0.11292	194	0.174005	-0.000791386	0.0110222	8166	0.942988	---+-+	-0.000240334	0.0286645	1214	0.993319	-0.0215197	0.0273831	1078	0.479843	0.0188299	0.0202775	2904	0.31024	-0.0255766	0.0174952	2436	0.206822	0.0270404	0.0491065	534	0.532061	1	AD	0.108665	3.57459e-05
		AD-Rep/NAD-Rep	19q13.32	6	NECTIN2	rs11668861	44877713	G	T	0.189666	0.0164186	2080	5.14579e-18	+++?++	0.152935	0.0361463	552	0.000326693	0.204109	0.0202851	1227	8.70035e-13	NA	NA	NA	NA	0.276687	0.0549888	107	0.00420874	0.153753	0.0524159	194	0.0322311	0.264424	0.0102915	5264	4.94891e-82	+++?++	0.200791	0.0245738	1214	2.63264e-12	0.248344	0.0234148	1078	3.52476e-16	NA	NA	NA	NA	0.302154	0.0141248	2436	2.71093e-50	0.273514	0.0249385	536	2.41539e-10	0	NAD	-0.0747586	3.94744e-05
		NAD-Rep	19q13.32	6	NECTIN2	rs11669338	44879727	G	T	-0.0779892	0.00463784	2080	0.000375319	---??-	-0.0758193	0.00887202	552	0.0748554	-0.0803875	0.00611781	1227	0.00486473	NA	NA	NA	NA	NA	NA	NA	NA	-0.0665886	0.0148321	194	0.353682	-0.103275	0.00327322	5264	6.73286e-14	---?--	-0.0961894	0.00656775	1214	0.000803807	-0.113916	0.00762239	1078	0.00018387	NA	NA	NA	NA	-0.103475	0.00481613	2436	3.27123e-07	-0.0968028	0.00993024	536	0.0250165	0	NAD	0.0252861	3.22548e-08
		AD-Rep/NAD-Rep	19q13.32	6	TOMM40	rs8106922	44898409	G	A	-0.204527	0.0137759	2077	1.15097e-20	---?--	-0.202316	0.0258421	552	2.00078e-06	-0.207797	0.018744	1224	3.59662e-13	NA	NA	NA	NA	-0.24498	0.049433	107	0.011274	-0.174105	0.0348098	194	0.0153086	-0.273589	0.0080514	5256	1.49404e-87	---?--	-0.272121	0.0161621	1214	2.50944e-21	-0.270472	0.0191377	1077	6.91436e-19	NA	NA	NA	NA	-0.285048	0.0109812	2430	7.54572e-45	-0.22613	0.0303133	535	1.69152e-07	0	NAD	0.0690615	4.65187e-08
		AD-Rep/NAD-Rep	19q13.32	6	TOMM40	rs405697	44901434	A	G	-0.152734	0.00799536	2079	3.30568e-12	---?--	-0.142973	0.0147407	552	0.000781975	-0.156787	0.0104955	1226	4.02404e-08	NA	NA	NA	NA	-0.166117	0.035239	107	0.0857362	-0.141459	0.0286933	194	0.0488037	-0.200777	0.00605171	5263	4.64536e-48	---?--	-0.192465	0.0107087	1214	2.00068e-11	-0.195016	0.0169333	1077	1.55412e-10	NA	NA	NA	NA	-0.211561	0.00789186	2436	1.59776e-25	-0.196523	0.0165016	536	5.36866e-06	0	NAD	0.0480425	6.1867e-07
		AD-Rep/NAD-Rep	19q13.32	6	APOE	rs405509	44905579	T	G	-0.198646	0.0100672	2079	1.33499e-19	---?--	-0.184954	0.0185301	552	1.38994e-05	-0.206322	0.0133088	1226	5.03951e-13	NA	NA	NA	NA	-0.208458	0.0428996	107	0.0310601	-0.177744	0.0354882	194	0.0132982	-0.255168	0.00728481	5263	1.66642e-76	---?--	-0.248342	0.0132125	1214	5.02268e-18	-0.248197	0.020399	1078	3.66843e-16	NA	NA	NA	NA	-0.263605	0.0094285	2435	1.10508e-38	-0.261447	0.0209248	536	1.42226e-09	0	NAD	0.0565218	3.40815e-07
		AD-Rep/NAD-Rep	19q13.32	6	APOE	rs769450	44907187	A	G	-0.219985	0.0124395	2080	1.09322e-23	---?--	-0.220698	0.0217295	552	2.15759e-07	-0.225103	0.0171142	1227	3.1447e-15	NA	NA	NA	NA	-0.24498	0.0494329	107	0.0112739	-0.175916	0.0351475	194	0.0142768	-0.284867	0.00753398	5263	6.99237e-95	---?--	-0.280175	0.0146146	1214	1.63893e-22	-0.269407	0.0195576	1078	9.11793e-19	NA	NA	NA	NA	-0.296498	0.0103794	2436	1.70683e-48	-0.276885	0.0219623	535	1.50996e-10	0	NAD	0.0648824	1.2624e-08
		AD-Rep/NAD-Rep	19q13.32	6	APOE	rs439401	44911194	T	C	-0.200507	0.0101519	2079	6.11179e-20	---?--	-0.187057	0.0187194	552	1.10856e-05	-0.208144	0.013413	1227	3.07661e-13	NA	NA	NA	NA	-0.23031	0.0468647	106	0.0177311	-0.170529	0.0341432	194	0.0175395	-0.265325	0.00692992	5246	2.65341e-82	---?--	-0.250677	0.0133163	1214	2.45355e-18	-0.271689	0.0177205	1076	5.00899e-19	NA	NA	NA	NA	-0.271858	0.00970112	2420	8.62113e-41	-0.258981	0.0207589	536	2.02441e-09	0	NAD	0.0648175	8.87064e-10
		AD-Rep/NAD-Rep	19q13.32	6	APOC1	rs584007	44913221	A	G	-0.199428	0.0101028	2079	9.62196e-20	---?--	-0.187057	0.0187195	552	1.10857e-05	-0.206837	0.0133385	1226	4.41341e-13	NA	NA	NA	NA	-0.229386	0.0466578	107	0.0176543	-0.167888	0.03365	194	0.0193658	-0.264678	0.00690565	5264	3.47528e-82	---?--	-0.250464	0.0133068	1214	2.61984e-18	-0.269482	0.0176581	1078	8.91899e-19	NA	NA	NA	NA	-0.27182	0.0096675	2436	4.87901e-41	-0.25702	0.0206268	536	2.67421e-09	0	NAD	0.0652494	6.60918e-10
		AD-Pooled	20q13.2	7	ZFP64	rs6021874	52342233	C	T	0.107908	0.0297235	2334	1.8561e-07	+++++-	0.178457	0.0688886	552	2.75548e-05	0.0923065	0.0397979	1227	0.00122342	0.0906921	0.0830478	254	0.148347	0.231109	0.157676	107	0.0168205	-0.0271937	0.0552185	194	0.704863	-0.0145051	0.0103354	8162	0.190046	-++--+	0.00517944	0.0293582	1214	0.856788	0.0288889	0.0332818	1078	0.342872	-0.0371135	0.0150062	2898	0.0457236	-0.0272047	0.0174981	2436	0.179366	0.0186437	0.0466273	536	0.666009	1	AD	0.122413	9.42478e-08
		AD-Pooled	20q13.2	7	ZFP64	rs6021877	52345128	T	C	0.107449	0.0296839	2334	2.09129e-07	+++++-	0.178457	0.0688886	552	2.75541e-05	0.092303	0.0397976	1227	0.00122394	0.0906922	0.0830479	254	0.148347	0.21742	0.154179	107	0.0245122	-0.0271892	0.0552218	194	0.704909	-0.0119701	0.0104671	8168	0.279331	-++--+	0.0183535	0.0309081	1214	0.52251	0.0287067	0.0332775	1077	0.346149	-0.0375931	0.0149368	2905	0.0427449	-0.027206	0.0174979	2436	0.179345	0.0312338	0.0486634	536	0.46961	1	AD	0.119419	1.65055e-07
		AD-Pooled	20q13.2	7	ZFP64	rs2426435	52357570	A	G	0.107477	0.0299084	2333	2.08889e-07	+++++-	0.168337	0.0686064	552	7.65243e-05	0.0921777	0.0400515	1227	0.00124287	0.0902192	0.0830419	253	0.15128	0.261087	0.165097	107	0.0069193	-0.0199088	0.0598027	194	0.781551	-0.0128727	0.010411	8158	0.244957	-++--+	0.00698143	0.0296037	1214	0.807811	0.0319612	0.0335821	1078	0.294004	-0.0384219	0.0147345	2894	0.0387397	-0.0265802	0.0175343	2436	0.189558	0.0236357	0.0475307	536	0.584237	1	AD	0.120349	1.63133e-07
		AD-Pooled	20q13.2	7	ZFP64	rs1884507	52395625	C	A	0.10016	0.0294709	2334	1.30569e-06	+++++-	0.166051	0.0682448	552	9.56733e-05	0.0921783	0.0400515	1227	0.00124279	0.0546889	0.0769972	254	0.383428	0.24562	0.161315	107	0.0110627	-0.0235655	0.0575217	194	0.742738	-0.00885716	0.0106166	8169	0.423403	-++--+	0.00991773	0.0299574	1214	0.729675	0.0430386	0.0345389	1078	0.157631	-0.0316451	0.0154061	2905	0.0880811	-0.0302585	0.0171837	2436	0.135324	0.0413213	0.0503847	536	0.33874	1	AD	0.109017	2.76544e-06
		AD-Pooled	20q13.2	7	TSHZ2	rs6021991	52600431	A	G	0.0963205	0.0297136	2331	3.31297e-06	++++++	0.167518	0.0697946	552	8.29251e-05	0.0796049	0.0393593	1224	0.00535219	0.0778477	0.0816186	254	0.214721	0.118146	0.14511	107	0.221667	0.0120199	0.0788627	194	0.867041	-0.00148883	0.010989	8163	0.892995	-++--+	0.0119532	0.0303446	1214	0.677058	0.0420141	0.0350674	1072	0.168946	-0.0116792	0.0174284	2905	0.52903	-0.0218621	0.0179605	2436	0.280577	0.0246598	0.0481925	536	0.568057	1	AD	0.0978094	3.48653e-05
		Abbreviations: AD = Alzheimer’s disease-affected group; NAD = Alzheimer’s disease-unaffected group; SNP = single-nucleotide polymorphism; Rep/Pooled = if SNP identified by the discovery-replication strategy (i.e., analysis of individual datasets) or in the analysis of pooled sample combining the five datasets under consideration; CHR = chromosomal region (i.e., cytogenetic band); POS = SNP position based on Human Genome version 38 (hg38); A1 and A2 = minor and major alleles (determined in the pooled NAD sample); r = LD r statistic; se = standard error; n = number of subjects; r.signs = the signs of r statistics in the analyses of pooled sample, LOAD FBS, ADGC, FHS, CHS, and ADSP-WGS datasets, respectively; r.sign.diff = if r statistics in the pooled AD and pooled NAD samples have opposite signs; Magnitude = if the magnitude of r statistic in the pooled AD sample is larger than that in the pooled NAD sample or vice versa; r.diff = the difference of r statistics in the pooled AD and pooled NAD samples; P-valuePerm = P-value of comparing r statistics between the pooled AD and pooled NAD samples by permutation test.
