## Supplementary material for "Inter- and intra-chromosomal modulators of the *APOE* ε2 and ε4 effects on the Alzheimer’s disease risk": Table S6

### Sheet: Table S6-Only AD
		Table S6. SNPs in linkage disequilibrium (LD) with rs429358 identified only in the Alzheimer's disease-affected group.
		Rep/Pooled	CHR	Locus	Gene	SNP	POS	A1	A2	AD Group																									NAD Group																									Pooled AD vs. Pooled NAD Comparison
										Pooled					LOAD FBS				ADGC				FHS				CHS				ADSP-WGS				Pooled					LOAD FBS				ADGC				FHS				CHS				ADSP-WGS
										r	se	n	P-value	r.signs	r	se	n	P-value	r	se	n	P-value	r	se	n	P-value	r	se	n	P-value	r	se	n	P-value	r	se	n	P-value	r.signs	r	se	n	P-value	r	se	n	P-value	r	se	n	P-value	r	se	n	P-value	r	se	n	P-value	r.sign.diff	Magnitude	r.diff	P-valuePerm
		AD-Pooled	1p36.33	1	TMEM88B	rs1695824	1430190	A	C	-0.10148	0.0210676	2159	2.41399e-06	--???-	-0.0461713	0.0237004	1741	0.0540404	NA	NA	NA	NA	NA	NA	NA	NA	NA	NA	NA	NA	-0.0417028	0.0498234	418	0.393873	-0.0255586	0.0207474	2267	0.223634	-+???+	0.0185179	0.0252924	1626	0.45524	NA	NA	NA	NA	NA	NA	NA	NA	NA	NA	NA	NA	0.00460489	0.0392555	641	0.907188	0	AD	-0.0759212	0.00572869
		AD-Pooled	1p36.33	1	TMEM88B	rs873927	1431450	A	G	-0.10106	0.0210753	2158	2.67017e-06	--???-	-0.0461697	0.0237004	1741	0.0540491	NA	NA	NA	NA	NA	NA	NA	NA	NA	NA	NA	NA	-0.0373221	0.0498096	417	0.445977	-0.0252237	0.0207506	2267	0.22976	-+???+	0.0185175	0.0252924	1626	0.455248	NA	NA	NA	NA	NA	NA	NA	NA	NA	NA	NA	NA	0.00626059	0.0391683	641	0.874058	0	AD	-0.0758366	0.00571694
		AD-Pooled	1p34.2	2	CFAP57	rs3898794	43241549	A	G	-0.0595719	0.012927	5899	4.75269e-06	---+-+	-0.0755712	0.0237881	1741	0.00161474	-0.0621693	0.0175005	3222	0.0004173	0.0109683	0.0542632	341	0.839492	-0.046203	0.0739496	177	0.538759	0.00229894	0.0489251	418	0.962512	0.000406483	0.0104525	9156	0.968974	+--++-	-0.0115907	0.0247104	1626	0.640227	-0.0132701	0.0282626	1235	0.640969	0.000300924	0.0178736	3131	0.986566	0.0344666	0.0201661	2524	0.0833484	-0.0177413	0.03921	640	0.65356	1	AD	-0.0599784	0.000137114
		AD-Pooled	1p34.2	2	CFAP57	rs3862226	43241885	A	C	-0.0601129	0.0129672	5861	4.18304e-06	---+-+	-0.0755673	0.0237881	1741	0.00161563	-0.0630011	0.0176015	3184	0.000378035	0.0108642	0.0542623	341	0.840996	-0.0461989	0.0739498	177	0.538795	0.00219649	0.0489245	418	0.964181	0.000499766	0.0104649	9135	0.961903	+--++-	-0.0122653	0.0247052	1626	0.620896	-0.010056	0.0285656	1213	0.726166	6.57422e-05	0.0178719	3131	0.997065	0.0338719	0.0201614	2524	0.0888112	-0.0165996	0.0391993	641	0.67429	1	AD	-0.0606127	0.000118319
		AD-Pooled	1p34.2	2	CFAP57	rs3862227	43255323	G	A	-0.0598232	0.0129268	5899	4.33339e-06	---+--	-0.0762664	0.0237864	1741	0.00146142	-0.0625663	0.0174917	3225	0.000380748	0.0199587	0.0545816	338	0.713667	-0.0462025	0.0739496	177	0.538764	-0.00154676	0.0489024	418	0.974772	0.00116159	0.0104591	9150	0.911527	+--++-	-0.0106209	0.0247185	1626	0.668453	-0.0101645	0.0283091	1235	0.720936	0.00140216	0.0179013	3124	0.937533	0.0333037	0.0201541	2524	0.0942956	-0.0150162	0.0392387	641	0.703812	1	AD	-0.0609848	9.30932e-05
		AD-Pooled	1p34.2	2	TMEM125	rs12023180	43271335	C	A	-0.0642966	0.012915	5902	7.83019e-07	---+-+	-0.0722661	0.0237997	1741	0.00256705	-0.0703749	0.0174733	3225	6.42787e-05	0.00988202	0.0542456	341	0.855203	-0.0680157	0.0733589	177	0.365524	0.00201263	0.0489245	418	0.967178	0.00812686	0.0104831	9157	0.436759	++-++-	0.0116934	0.0248757	1626	0.63727	-0.00311855	0.0284128	1235	0.912731	0.00791176	0.0179277	3131	0.657979	0.0302624	0.0201287	2524	0.128419	-0.0180877	0.0391794	641	0.646993	1	AD	-0.0724235	5.64876e-06
		AD-Pooled	1p31.1	3	NEGR1	rs12139692	71995699	T	C	0.0988722	0.0205956	2499	7.70796e-07	++?+?+	0.118679	0.0239785	1740	7.40305e-07	NA	NA	NA	NA	0.0428972	0.0582253	341	0.428274	NA	NA	NA	NA	0.0705778	0.0511844	418	0.14903	-0.00325624	0.0135054	5393	0.811006	-+?-?-	0.0428183	0.0266085	1625	0.0843363	NA	NA	NA	NA	-0.0228163	0.0165675	3127	0.201998	NA	NA	NA	NA	-0.0333389	0.0363638	641	0.398628	1	AD	0.102128	1.51875e-05
		AD-Pooled	1p31.1	4	ADGRL4	rs1776301	80215919	T	C	0.0681183	0.0129864	5901	1.67045e-07	++++++	0.0619218	0.0239275	1741	0.00977451	0.0753327	0.0175555	3225	1.88515e-05	0.0725889	0.0537407	340	0.180742	0.050177	0.0752438	177	0.504413	0.0868518	0.0485553	418	0.0757841	0.0146677	0.0104516	9155	0.160487	++--+-	0.0701799	0.0245947	1626	0.00465606	-0.012189	0.0284636	1235	0.668395	-0.00516555	0.017869	3129	0.772621	0.014257	0.0199134	2524	0.473828	-0.0249044	0.0393772	641	0.528349	0	AD	0.0534505	0.00118125
		AD-Pooled	1p31.1	4	ADGRL4	rs1687822	80228106	G	A	0.0703005	0.0129932	5894	6.77114e-08	++++++	0.0690652	0.0239168	1741	0.00395454	0.0784364	0.01756	3223	8.46976e-06	0.0784405	0.0536845	340	0.148073	0.0353427	0.0762446	172	0.642995	0.0754166	0.0486387	418	0.123099	0.0170608	0.0104911	9086	0.103898	++--+-	0.0741187	0.0245527	1626	0.0028013	-0.0215908	0.0284664	1234	0.448182	-0.00287815	0.0178752	3128	0.872116	0.0204612	0.0201832	2457	0.310477	-0.0229503	0.0393846	641	0.561203	0	AD	0.0532398	0.00132045
		AD-Pooled	1p31.1	4	ADGRL4	rs1776322	80236506	A	G	0.0673569	0.0129881	5902	2.28326e-07	++++++	0.0643667	0.023926	1741	0.00723738	0.0736961	0.0175613	3225	2.84996e-05	0.0678236	0.0537228	341	0.210408	0.0442102	0.0751904	177	0.556413	0.0949299	0.0485204	418	0.052277	0.0144791	0.0104539	9156	0.165911	++--+-	0.0740379	0.0245944	1626	0.00283134	-0.021058	0.0284491	1235	0.45928	-0.00489273	0.0178647	3130	0.784292	0.0132246	0.0199203	2524	0.506437	-0.0229516	0.0393846	641	0.561181	0	AD	0.0528778	0.00132856
		AD-Pooled	1p31.1	4	ADGRL4	rs1687813	80239141	G	A	0.0679393	0.0129849	5902	1.79502e-07	++++++	0.0690502	0.0239165	1741	0.00396239	0.0755197	0.0175564	3225	1.79728e-05	0.0802083	0.0534622	341	0.138569	0.0354602	0.0751571	177	0.637093	0.0794663	0.0485713	418	0.104228	0.0144776	0.0104531	9152	0.166049	++--+-	0.0747611	0.0245507	1626	0.00257282	-0.022986	0.0284581	1235	0.419213	-0.00536995	0.0178773	3126	0.763996	0.0150053	0.0199142	2524	0.450933	-0.0254099	0.0393739	641	0.520012	0	AD	0.0534617	0.00126455
		AD-Pooled	1p31.1	4	ADGRL4	rs1539486	80256356	A	G	0.0685816	0.0129905	5898	1.38703e-07	++++++	0.0651735	0.0239251	1741	0.0065404	0.0771042	0.017564	3222	1.20522e-05	0.0802122	0.0534621	341	0.13855	0.0636722	0.0751411	177	0.396937	0.0793183	0.0486523	417	0.105291	0.010452	0.0104552	9153	0.317333	++--+-	0.0643406	0.0246259	1626	0.00947423	-0.0192824	0.0284654	1234	0.498178	-0.0116862	0.0178561	3128	0.513375	0.0111595	0.0199219	2524	0.575039	-0.0257357	0.039363	641	0.514676	0	AD	0.0581296	0.000485817
		AD-Pooled	1p22.3	5	DDAH1	rs76548961	85557333	G	A	0.0662616	0.0141884	5143	2.01482e-06	+++?+?	0.117458	0.0236719	1741	9.53657e-07	0.0325659	0.0178937	3225	0.0644019	NA	NA	NA	NA	0.10524	0.0868435	177	0.161475	NA	NA	NA	NA	-0.000806101	0.0135886	5385	0.95283	-+-?+?	0.00780371	0.0253114	1626	0.753009	-0.0077782	0.0277037	1235	0.784587	NA	NA	NA	NA	0.00215583	0.020091	2524	0.913752	NA	NA	NA	NA	1	AD	0.0670677	0.000346422
		AD-Rep	1q23.3	6	LMX1A	rs4657405	165147812	T	C	0.000458624	0.0130177	5902	0.971894	++-+--	0.113248	0.0240143	1741	2.29761e-06	-0.052343	0.0174406	3225	0.00295377	0.0198214	0.0547731	341	0.714346	-0.0132087	0.0746886	177	0.860506	-0.0109124	0.0487554	418	0.823455	-0.00271198	0.0104267	9157	0.795237	-+---+	0.0149824	0.0249964	1626	0.545747	-0.0215462	0.0279619	1235	0.448937	-0.0170915	0.0175794	3131	0.33889	-0.00925597	0.0197031	2524	0.641921	0.0374939	0.0404046	641	0.342484	1	NAD	0.00317061	0.853698
		AD-Rep	1q23.3	6	LMX1A	rs10494434	165148000	A	G	0.000281421	0.0130283	5892	0.982766	++-++-	0.115905	0.0240297	1738	1.35156e-06	-0.0536363	0.0174515	3219	0.00234138	0.0198257	0.0547732	341	0.714287	0.000694593	0.0751878	177	0.992627	-0.0137277	0.0487736	417	0.779226	-0.00214201	0.0104323	9156	0.837602	-+---+	0.0149811	0.0249963	1626	0.545782	-0.0181543	0.0280488	1235	0.523481	-0.0173374	0.0175753	3131	0.331988	-0.00810792	0.019734	2523	0.68382	0.037495	0.0404046	641	0.342469	1	NAD	0.00242343	0.892931
		AD-Rep	1q32.1	7	CHIT1	rs80241012	203215796	A	G	0.0114174	0.0135637	5484	0.397831	+-+++?	-0.0639185	0.0233418	1741	0.00765277	0.0235906	0.0177393	3225	0.180347	0.259494	0.0653944	341	1.65236e-06	0.104803	0.0816609	177	0.163223	NA	NA	NA	NA	0.0164671	0.0112201	8502	0.128922	++-++?	0.0302451	0.0258989	1626	0.22262	-0.0150962	0.0275793	1235	0.595752	0.0200655	0.0187464	3117	0.262603	0.0256842	0.0211262	2524	0.196926	NA	NA	NA	NA	0	NAD	-0.00504972	0.805708
		AD-Pooled	1q32.1	8	ELK4	rs4245717	205626625	T	C	-0.0637214	0.0122392	5902	9.81237e-07	----+-	-0.0629504	0.0230197	1741	0.00862369	-0.0696099	0.0165241	3225	7.71509e-05	-0.163334	0.0169229	341	0.00256007	0.0407556	0.0800425	177	0.587668	-0.0102377	0.048304	418	0.834207	-0.0149322	0.00994908	9148	0.153236	--+-+-	-0.0563154	0.0212033	1626	0.0231565	0.025218	0.0302524	1235	0.375497	-0.0158226	0.0168593	3122	0.376649	0.00329092	0.0201554	2524	0.868681	-0.0481306	0.0335306	641	0.223008	0	AD	-0.0487892	0.00120828
		AD-Pooled	1q32.1	8	SLC45A3	rs12565564	205652041	G	A	-0.0605478	0.0122857	5902	3.29448e-06	----++	-0.0714293	0.0228703	1741	0.00287863	-0.0639465	0.016623	3225	0.000281819	-0.151372	0.016442	341	0.00518575	0.0344461	0.0792042	177	0.646754	0.00232716	0.0490409	418	0.962052	-0.00860432	0.0101531	9157	0.4103	--+-+-	-0.0445855	0.0219524	1626	0.0722006	0.0315939	0.0306965	1235	0.266873	-0.0117475	0.0170605	3131	0.510964	0.00428478	0.0202356	2524	0.829561	-0.0321129	0.0355118	641	0.416198	0	AD	-0.0519435	0.00069721
		AD-Pooled	1q32.1	8	SLC45A3	rs12565987	205658758	T	A	-0.0598457	0.0123579	5898	4.30568e-06	----+-	-0.0694353	0.0229924	1741	0.00376498	-0.0646275	0.0167189	3221	0.000244588	-0.154073	0.0165535	341	0.00443908	0.00541786	0.0758524	177	0.942538	-0.00930398	0.0483935	418	0.849137	-0.00981148	0.0101378	9153	0.347896	--+-+-	-0.0377785	0.0226328	1626	0.127666	0.0184866	0.0297246	1233	0.516248	-0.0125546	0.0170449	3129	0.48251	0.00734427	0.0204153	2524	0.712149	-0.0588389	0.0324279	641	0.136308	0	AD	-0.0500342	0.000905991
		AD-Pooled	1q32.2	9	PLXNA2	rs680479	208011840	G	A	-0.0596152	0.0128097	5902	4.65176e-06	----+-	-0.0592242	0.0237096	1741	0.013468	-0.0557452	0.0173854	3225	0.00154699	-0.0745626	0.0502658	341	0.168547	0.00040945	0.0751778	177	0.995654	-0.142372	0.0450175	418	0.00360503	-0.0145758	0.0102915	9157	0.163078	--+-+-	-0.0252741	0.0242742	1626	0.308135	0.0385689	0.0293224	1235	0.175287	-0.0312718	0.0172124	3131	0.0801485	0.0138942	0.020219	2524	0.485154	-0.0660494	0.0365702	641	0.0944776	0	AD	-0.0450394	0.00485163
		AD-Pooled	1q43	10	CHRM3	rs6429133	239308883	C	G	0.0629414	0.0134956	5560	2.68895e-06	+++?+-	0.109237	0.0240192	1741	5.16513e-06	0.052989	0.017707	3225	0.00261939	NA	NA	NA	NA	0.0183964	0.0758357	177	0.806651	-0.00606859	0.0488949	417	0.901375	0.00937589	0.0129736	6026	0.46672	+++?--	0.0261823	0.0251508	1626	0.291074	0.0204463	0.0288479	1235	0.472427	NA	NA	NA	NA	-0.00744247	0.0197469	2524	0.708475	-0.00948689	0.0392318	641	0.810184	0	AD	0.0535655	0.00612067
		AD-Pooled	1q44	11	EFCAB2	rs6659494	244991029	A	G	-0.0645064	0.0126767	5902	7.20805e-07	------	-0.0758976	0.0234095	1741	0.00154099	-0.0538953	0.0172961	3225	0.00220845	-0.104987	0.0450747	341	0.052536	-0.137656	0.0631186	177	0.0670417	-0.0863747	0.0462312	418	0.0774068	-0.0398519	0.00975884	9157	0.000137005	------	-0.0622075	0.0227909	1626	0.0121266	-0.00524523	0.0282557	1235	0.853754	-0.0365869	0.0167057	3131	0.0406351	-0.0452851	0.0179354	2524	0.0229	-0.0515864	0.0367366	641	0.191531	0	AD	-0.0246546	0.117614
		AD-Pooled	1q44	11	EFCAB2	rs4658683	244993209	G	A	-0.0661816	0.0126804	5893	3.76464e-07	------	-0.089274	0.0232928	1740	0.000196156	-0.0531169	0.0173257	3217	0.00258923	-0.0983678	0.0460002	341	0.0692971	-0.137655	0.0631188	177	0.0670446	-0.0621381	0.047142	418	0.203936	-0.0387871	0.00979063	9148	0.000207423	------	-0.0618914	0.0228253	1624	0.0126257	-0.00140213	0.0284032	1235	0.960701	-0.0369653	0.0167216	3126	0.0387576	-0.0439782	0.0180191	2522	0.0272048	-0.0457131	0.0371274	641	0.247124	0	AD	-0.0273945	0.0796419
		AD-Pooled	1q44	11	EFCAB2	rs479597	244999383	T	C	-0.0649542	0.0126797	5897	6.10211e-07	------	-0.0784832	0.023404	1738	0.00106824	-0.0529464	0.017309	3223	0.00264845	-0.10837	0.0447689	341	0.0453726	-0.137655	0.0631188	177	0.0670447	-0.0863746	0.0462312	418	0.0774071	-0.0400018	0.00975682	9156	0.000129371	------	-0.0595779	0.0228859	1625	0.0163208	-0.00611979	0.0282224	1235	0.829716	-0.037692	0.0166706	3131	0.0349384	-0.0449535	0.0179498	2524	0.0239183	-0.0530951	0.0366559	641	0.178864	0	AD	-0.0249524	0.113589
		AD-Pooled	1q44	11	EFCAB2	rs2786694	245005712	T	C	-0.063882	0.0126797	5902	9.21513e-07	------	-0.0746217	0.0234204	1741	0.00184811	-0.0524379	0.0173052	3225	0.00290233	-0.108365	0.0447696	341	0.0453838	-0.137656	0.0631186	177	0.067042	-0.0878162	0.0461581	418	0.0725889	-0.0403048	0.00974623	9155	0.000115053	------	-0.062112	0.0227515	1626	0.0122595	-0.00623144	0.0282165	1235	0.826659	-0.035806	0.0167369	3129	0.0451883	-0.0444516	0.0179627	2524	0.0255341	-0.0563691	0.0364296	641	0.153536	0	AD	-0.0235772	0.131266
		AD-Pooled	1q44	12	SCCPDH	rs61852452	246701516	G	C	0.077711	0.0166109	3820	1.56292e-06	+?+?++	NA	NA	NA	NA	0.0783584	0.0179125	3225	8.59085e-06	NA	NA	NA	NA	0.0861033	0.0854182	177	0.25199	0.0277323	0.0508132	418	0.570722	0.00338674	0.0152961	4400	0.822251	+?-?++	NA	NA	NA	NA	-0.0147835	0.0267155	1235	0.603391	NA	NA	NA	NA	0.0109842	0.0209442	2524	0.581058	0.0177815	0.0418266	641	0.652572	0	AD	0.0743243	0.000702564
		AD-Rep	2p25.1	13	TAF1B	rs6709608	9761927	C	T	0.0270516	0.0131627	5902	0.0376886	++--++	0.11478	0.0240097	1741	1.6742e-06	-0.0139008	0.0175001	3225	0.42987	-0.14272	0.0327387	341	0.00840158	0.0821685	0.0816864	177	0.274315	0.145407	0.0517788	418	0.00295046	0.0140075	0.0107961	9157	0.180111	+-+++-	-0.0112637	0.0242784	1626	0.64969	0.0770071	0.0321767	1235	0.00680527	0.00113544	0.0179286	3131	0.949341	0.0345613	0.0217435	2524	0.0825038	-0.0483765	0.034901	641	0.220652	0	AD	0.0130441	0.409107
		AD-Pooled	2p23.3	14	DNMT3A	rs12987326	25328126	G	A	-0.0608618	0.0128933	5902	2.9299e-06	------	-0.0793884	0.0237233	1741	0.000924643	-0.0527288	0.0174906	3225	0.00274967	-0.0746888	0.0516406	341	0.167828	-0.0418078	0.0740582	177	0.578063	-0.0725435	0.0482209	418	0.138033	-0.000578425	0.0104471	9157	0.955859	-++-++	3.18467e-05	0.0247996	1626	0.998975	0.00815631	0.02854	1235	0.774393	-0.00413733	0.0178354	3131	0.816922	0.000807052	0.0199162	2524	0.967658	0.00149693	0.0395243	641	0.969768	0	AD	-0.0602833	3.99124e-05
		AD-Pooled	2q21.3	15	LCT	rs4954633	135789065	T	C	-0.0626844	0.0122587	5898	1.47894e-06	------	-0.0624577	0.0228869	1741	0.00915887	-0.0574747	0.0168061	3221	0.00110665	-0.0382701	0.0496002	341	0.479751	-0.103546	0.0584692	177	0.168331	-0.0139147	0.048172	418	0.776038	-0.0315813	0.0092732	9155	0.00251314	-----+	-0.045405	0.0213948	1626	0.0671156	-0.0211732	0.0265261	1234	0.457009	-0.0258391	0.016216	3130	0.148288	-0.0342775	0.0167798	2524	0.0850551	0.00350079	0.0398679	641	0.929374	0	AD	-0.031103	0.0318197
		AD-Pooled	2q21.3	15	MCM6	rs309126	135886330	C	T	-0.0611848	0.0125338	5898	2.61568e-06	------	-0.0554995	0.0233474	1741	0.0205729	-0.0546329	0.017133	3222	0.00192799	-0.084961	0.0456032	341	0.11667	-0.0495954	0.0706902	176	0.510565	-0.0563771	0.0465439	418	0.249062	-0.0289675	0.00971567	9156	0.00557449	------	-0.0189067	0.0239034	1626	0.445828	-0.0217913	0.0271793	1234	0.443979	-0.0343879	0.0162529	3131	0.0543314	-0.0177843	0.0189011	2524	0.371605	-0.0183715	0.0379347	641	0.641839	0	AD	-0.0322173	0.0257562
		AD-Pooled	2q21.3	15	DARS	rs2322725	135919622	C	T	-0.0616093	0.0125133	5902	2.21115e-06	------	-0.0618801	0.0232411	1741	0.00982391	-0.0533096	0.0171256	3225	0.00246663	-0.0681455	0.0475634	341	0.208251	-0.0533967	0.0699271	177	0.477458	-0.0531875	0.0466181	418	0.276851	-0.0248189	0.00981438	9155	0.0175626	------	-0.0107146	0.0242945	1626	0.665704	-0.0224642	0.0270609	1235	0.42985	-0.0326429	0.0163224	3129	0.0678564	-0.0119719	0.0192177	2524	0.547533	-0.00977254	0.0387056	641	0.804582	0	AD	-0.0367904	0.0100402
		AD-Pooled	2q21.3	15	DARS	rs2278683	135985920	C	A	-0.0631501	0.0127067	5724	1.77262e-06	----?-	-0.0582387	0.0232956	1741	0.0150977	-0.0534626	0.0171255	3224	0.0024004	-0.108488	0.0427418	341	0.0451388	NA	NA	NA	NA	-0.057756	0.0464033	418	0.237673	-0.0313543	0.011393	6629	0.0106854	----?-	-0.0107685	0.0242919	1626	0.664125	-0.0212627	0.0271465	1235	0.454926	-0.0365633	0.0161556	3127	0.0408937	NA	NA	NA	NA	-0.00977184	0.0387057	641	0.804596	0	AD	-0.0317959	0.0419748
		AD-Pooled	2q21.3	15	DARS	rs11893318	135989515	C	T	-0.0631685	0.0127054	5725	1.75676e-06	----?-	-0.0582362	0.0232957	1741	0.015102	-0.0534922	0.0171225	3225	0.00238333	-0.108491	0.0427414	341	0.0451327	NA	NA	NA	NA	-0.0577584	0.0464031	418	0.237653	-0.0320962	0.0113727	6628	0.00897436	----?-	-0.0107149	0.0242945	1626	0.665693	-0.0238366	0.0269864	1234	0.4024	-0.0368376	0.0161493	3127	0.0394041	NA	NA	NA	NA	-0.00979907	0.0387034	641	0.804063	0	AD	-0.0310723	0.0459059
		AD-Pooled	2q24.3	16	CERS6	rs6717927	168365980	T	C	-0.0638538	0.0129275	5901	9.33689e-07	---++-	-0.084792	0.0237755	1741	0.000403216	-0.060935	0.0175077	3225	0.000539284	0.0016294	0.054247	340	0.976031	0.0994718	0.0763359	177	0.185707	-0.0871429	0.0482401	418	0.0748078	-0.00104487	0.0104591	9135	0.920451	--+-++	-0.0306694	0.0245481	1626	0.216197	0.0400187	0.0285779	1235	0.159618	-0.0062878	0.0178909	3109	0.72589	0.00116568	0.0199147	2524	0.9533	0.0103419	0.0395949	641	0.793447	0	AD	-0.062809	0.000443282
		AD-Pooled	2q31.3	17	SCHLAP1	rs10205835	180455551	G	A	-0.0660237	0.0128931	5902	3.9316e-07	------	-0.0693074	0.0237981	1741	0.00382956	-0.0654298	0.0174616	3225	0.000202642	-0.0776575	0.0523097	341	0.151562	-0.0383057	0.0740984	177	0.610314	-0.0751317	0.0480927	418	0.124521	-0.00594037	0.010422	9156	0.569753	-++---	0.0269898	0.0250226	1626	0.276451	0.00670423	0.0285294	1235	0.81374	-0.0156918	0.0177318	3130	0.379999	-0.0169831	0.0196994	2524	0.393536	-0.0114296	0.0393215	641	0.772295	0	AD	-0.0600834	0.000289285
		AD-Pooled	2q31.3	17	SCHLAP1	rs4894186	180470445	C	A	-0.062695	0.013404	5476	3.49366e-06	-----?	-0.0764952	0.0238212	1736	0.00143659	-0.0586002	0.0174937	3222	0.000880068	-0.0491926	0.0531379	341	0.363667	-0.0575269	0.0737538	177	0.444065	NA	NA	NA	NA	-0.00140716	0.0108323	8512	0.896705	-++--?	0.025318	0.0250089	1623	0.307741	0.0170881	0.0286466	1234	0.548321	-0.0109712	0.0177754	3131	0.539282	-0.0129322	0.0197687	2524	0.515881	NA	NA	NA	NA	0	AD	-0.0612879	0.000377208
		AD-Pooled	2q31.3	17	SCHLAP1	rs896740	180474468	T	A	-0.0598856	0.0128497	5902	4.21117e-06	------	-0.0839116	0.0236304	1741	0.000463104	-0.0470452	0.0174645	3225	0.00754783	-0.0668984	0.051677	341	0.216698	-0.0751327	0.0718039	177	0.317516	-0.0611396	0.0478868	418	0.211299	-0.00211916	0.0104345	9154	0.839327	-+++-+	1.81687e-06	0.0247993	1626	0.999942	0.000988131	0.0284752	1235	0.972299	0.00715914	0.0179875	3128	0.688862	-0.0140306	0.0196355	2524	0.480879	0.0209758	0.0400252	641	0.595375	0	AD	-0.0577664	0.000350668
		AD-Pooled	2q31.3	17	SCHLAP1	rs10186570	180497434	A	T	-0.0611779	0.0128558	5895	2.63787e-06	------	-0.0701487	0.0237037	1741	0.00342276	-0.0506299	0.017453	3225	0.0040374	-0.0914718	0.0513085	334	0.094582	-0.0881565	0.0712133	177	0.240858	-0.0648889	0.0478651	418	0.184623	-0.00541199	0.0104175	9137	0.604933	-+-+-+	0.00917393	0.0249334	1626	0.711437	-0.00660419	0.0283239	1235	0.81647	0.00013166	0.0179307	3111	0.994141	-0.01954	0.019534	2524	0.326257	0.0222012	0.0400479	641	0.574055	0	AD	-0.0557659	0.00055215
		AD-Pooled	2q32.3	18	NABP1	rs13018556	191620033	T	G	0.0922267	0.0155988	3965	6.34671e-09	+?++?-	NA	NA	NA	NA	0.0180866	0.0175611	3225	0.304363	0.068351	0.0623252	339	0.20822	NA	NA	NA	NA	-0.00717898	0.0500536	401	0.885691	0.0377916	0.0146542	4938	0.0079155	+?--?-	NA	NA	NA	NA	-0.0409489	0.0292415	1235	0.150136	-0.0133911	0.0169816	3078	0.457521	NA	NA	NA	NA	-0.0431544	0.0414898	625	0.28065	0	AD	0.0544351	0.00159973
		AD-Pooled	2q33.3	19	PARD3B	rs2335706	205021654	C	A	-0.104778	0.0221196	1918	4.45905e-06	--??-?	-0.110422	0.023267	1741	4.07752e-06	NA	NA	NA	NA	NA	NA	NA	NA	-0.0202878	0.074201	177	0.787228	NA	NA	NA	NA	-0.0319366	0.0149224	4150	0.0396504	--??-?	-0.055363	0.0235746	1626	0.0255859	NA	NA	NA	NA	NA	NA	NA	NA	-0.0230542	0.0191972	2524	0.24677	NA	NA	NA	NA	0	AD	-0.0728414	0.00366332
		AD-Pooled	2q37.1	20	MSL3P1	rs213549	233877940	T	C	-0.103179	0.0207809	2240	1.04314e-06	-+?+-?	0.0400521	0.0241392	1726	0.0961181	NA	NA	NA	NA	0.0751158	0.0432472	341	0.165411	-0.0407013	0.0743357	173	0.592413	NA	NA	NA	NA	-0.0217046	0.0118346	7230	0.0649609	--?++?	-0.00105435	0.0248686	1615	0.966203	NA	NA	NA	NA	0.0248273	0.0162412	3131	0.164766	0.0105716	0.0202597	2484	0.598272	NA	NA	NA	NA	0	AD	-0.0814744	2.01621e-06
		AD-Pooled	3p23	21	OSBPL10	rs6789271	31804484	T	C	-0.0913361	0.0173998	2676	2.30317e-06	--?---	-0.00375416	0.0239238	1740	0.875561	NA	NA	NA	NA	-0.0679017	0.0476473	341	0.209884	-0.0170931	0.0739974	177	0.820106	-0.111479	0.0440256	418	0.022655	-0.0347148	0.010341	7919	0.00200677	--?-+-	-0.00640037	0.0243741	1624	0.796463	NA	NA	NA	NA	-0.0350036	0.0164254	3131	0.0501551	0.00787474	0.0202418	2524	0.692384	-0.0146032	0.0387229	640	0.711804	0	AD	-0.0566213	0.000875393
		AD-Pooled	3p22.2	22	GOLGA4	rs6799780	37369213	G	T	0.111256	0.0241188	1706	4.32186e-06	++????	0.111255	0.0241189	1706	4.32227e-06	NA	NA	NA	NA	NA	NA	NA	NA	NA	NA	NA	NA	NA	NA	NA	NA	0.0523753	0.0251521	1591	0.0366977	++????	0.0523739	0.0251521	1591	0.0367027	NA	NA	NA	NA	NA	NA	NA	NA	NA	NA	NA	NA	NA	NA	NA	NA	0	AD	0.0588803	0.0654263
		AD-Pooled	3p14.1	23	FAM19A4	rs6770678	68911859	C	T	0.0618623	0.0131194	5901	2.01282e-06	+++++-	0.0807116	0.0240568	1741	0.000757937	0.0709756	0.0177249	3224	5.5774e-05	0.0154452	0.0546475	341	0.775481	0.0196945	0.0759803	177	0.793307	-0.00974509	0.0487758	418	0.842076	0.0128914	0.0105668	9156	0.217376	+-++++	-0.0133921	0.0245848	1626	0.589184	0.0117158	0.0287092	1235	0.680541	0.0198279	0.0182091	3130	0.267301	0.0101525	0.0201264	2524	0.610012	0.03858	0.040504	641	0.328685	0	AD	0.0489709	0.00560058
		AD-Pooled	3q28	24	IL1RAP	rs73201852	190638573	C	T	-0.0692367	0.0123907	5902	1.04297e-07	------	-0.0564146	0.0233224	1741	0.0185768	-0.0632942	0.0169353	3225	0.000325118	-0.00662047	0.0535839	341	0.902697	-0.0666233	0.0693185	177	0.375421	-0.121307	0.0416907	418	0.0131336	0.00326887	0.0105348	9149	0.754532	+--++-	-0.0474626	0.022546	1626	0.0556372	-0.0239045	0.026935	1235	0.400872	0.0539534	0.020066	3123	0.00256877	0.0049386	0.0201907	2524	0.804047	-0.0278892	0.0370091	641	0.480127	1	AD	-0.0725056	5.62648e-06
		AD-Pooled	3q28	24	IL1RAP	rs62286262	190642015	G	A	-0.0606313	0.0126732	5902	3.19349e-06	----+-	-0.0627423	0.0234957	1741	0.00884625	-0.0441029	0.0173313	3225	0.0122602	-0.0450973	0.0513244	341	0.404972	0.016561	0.0759836	177	0.825614	-0.130788	0.0436871	418	0.00749604	0.00223003	0.0104861	9157	0.831018	+--++-	-0.0374672	0.0236246	1626	0.130835	-0.00520356	0.0282408	1235	0.854903	0.0392061	0.0188865	3131	0.0282507	0.0117936	0.0203446	2524	0.553514	-0.0496318	0.0361445	641	0.208907	1	AD	-0.0628613	0.000141527
		AD-Pooled	4p15.33	25	LINC01085	rs2903644	14337993	A	G	0.0617639	0.0131315	5901	2.08939e-06	++++++	0.086034	0.0240599	1741	0.000330942	0.0488844	0.0177156	3225	0.00550156	0.131603	0.0578431	341	0.0150902	0.10643	0.0774589	177	0.156788	0.0296291	0.0494434	417	0.54515	0.0145266	0.0106001	9156	0.164526	+++++-	0.0102395	0.0249651	1626	0.679684	0.0248049	0.0290375	1235	0.383367	0.0087682	0.0180624	3130	0.623745	0.0146719	0.0202598	2524	0.461057	-0.018449	0.0388888	641	0.640435	0	AD	0.0472373	0.00370217
		AD-Pooled	4p15.33	25	LINC01085	rs4698260	14519473	G	A	0.0600849	0.0130902	5900	3.92703e-06	++++++	0.0525465	0.0240104	1741	0.028342	0.0575701	0.0176937	3223	0.0010818	0.0613618	0.0555365	341	0.257164	0.0982154	0.0777086	177	0.191324	0.0588637	0.0494662	418	0.228794	0.00494451	0.0104883	9147	0.636289	+-+-+-	-0.00355454	0.0247635	1626	0.886028	0.00758423	0.0285809	1234	0.789915	-0.0160643	0.017635	3131	0.368713	0.0402065	0.0204515	2515	0.0437635	-0.033539	0.0385936	641	0.395804	0	AD	0.0551404	0.000655516
		AD-Pooled	4q25	26	MIR297	rs79912910	111271218	C	G	-0.0602715	0.0125193	5902	3.65087e-06	------	-0.0555453	0.0233803	1741	0.0204687	-0.0516124	0.0171174	3225	0.00337848	-0.069535	0.0470404	341	0.199126	-0.1791	0.0499258	177	0.017183	-0.046384	0.0469687	418	0.342965	-0.00179026	0.0104128	9146	0.864058	--+--+	-0.0328359	0.0233168	1626	0.185481	0.0246192	0.0297678	1235	0.386939	-0.0128053	0.0172764	3120	0.474446	-0.00225985	0.0197742	2524	0.909608	0.0560349	0.0431838	641	0.155989	0	AD	-0.0584813	0.000202989
		AD-Pooled	5q23.1	27	SEMA6A	rs1284011	116917096	A	C	-0.0599957	0.0126322	5900	4.05861e-06	------	-0.0584509	0.0234734	1741	0.0147327	-0.0525803	0.0172376	3223	0.00283519	-0.0826647	0.0476895	341	0.126885	-0.119701	0.063042	177	0.111267	-0.0638213	0.045978	418	0.191951	-0.0262958	0.00993206	9152	0.0118824	--+---	-0.0453714	0.0230869	1626	0.0673184	0.0607886	0.0307867	1235	0.0326576	-0.0504749	0.0158697	3126	0.00477125	-0.0307849	0.0184554	2524	0.121956	-0.0148887	0.0386036	641	0.706209	0	AD	-0.0336999	0.0226123
		AD-Rep	5q23.1	27	LOC100505811	rs7704260	118375369	A	G	0.0278203	0.0134319	5553	0.0381604	++-?-+	0.113588	0.0239035	1741	2.14275e-06	-0.0197737	0.0175984	3222	0.26169	NA	NA	NA	NA	-0.0448502	0.0749409	176	0.55184	0.155163	0.0491634	414	0.00159348	0.00522464	0.012914	6012	0.685402	++-?-+	0.0218138	0.0249058	1626	0.379069	-0.00389679	0.0284309	1235	0.891076	NA	NA	NA	NA	-0.00920363	0.0198572	2518	0.644199	0.0237844	0.0398534	633	0.549571	0	AD	0.0225957	0.208187
		AD-Pooled	5q34	28	TENM2	rs1393151	167041859	G	C	-0.0610259	0.0122727	5901	2.76045e-06	----++	-0.0977824	0.0220704	1741	4.50359e-05	-0.054846	0.0168217	3225	0.0018416	-0.0288278	0.0505476	340	0.595032	0.107356	0.0836544	177	0.153211	0.027879	0.0504114	418	0.568686	-0.00350236	0.0103339	9152	0.737582	---+--	-0.0396247	0.0220236	1626	0.110084	-0.0272738	0.0260204	1235	0.337825	0.0342374	0.0198024	3126	0.0555905	-0.00230285	0.0197234	2524	0.907895	-0.00747382	0.0386524	641	0.849919	0	AD	-0.0575235	0.000484587
		AD-Pooled	5q35.1	29	KCNIP1	rs905817	170698471	T	C	0.0633256	0.0132473	5902	1.14483e-06	+++-++	0.0569049	0.0241436	1741	0.0175788	0.0532252	0.017833	3225	0.00250603	-0.0230096	0.0516865	341	0.67091	0.130667	0.0826581	177	0.0821377	0.102231	0.0513909	418	0.0366074	0.00352716	0.010526	9155	0.735751	+++---	0.0562628	0.0265935	1626	0.0232851	0.0122803	0.029051	1235	0.666061	-0.00937807	0.0174641	3129	0.599871	-0.0114953	0.0193266	2524	0.563591	-0.0376813	0.0368027	641	0.340076	0	AD	0.0597984	0.000323734
		AD-Pooled	5q35.1	29	KCNIP1	rs872435	170698745	T	G	0.0629293	0.0132479	5901	1.33747e-06	+++-++	0.0565355	0.0241434	1741	0.0183262	0.0527812	0.0178322	3225	0.00272298	-0.0230085	0.0516866	341	0.670924	0.130663	0.082658	177	0.0821473	0.10323	0.0514709	417	0.0350299	0.00337477	0.0105228	9155	0.746768	+++---	0.056261	0.0265935	1626	0.0232894	0.0122369	0.029049	1235	0.667169	-0.00969542	0.0174471	3130	0.587527	-0.0114863	0.0193271	2524	0.563897	-0.0382352	0.0367955	640	0.333403	0	AD	0.0595546	0.000330664
		AD-Pooled	5q35.1	29	KCNIP1	rs872436	170699071	A	G	0.0631795	0.0132471	5902	1.21158e-06	+++-++	0.0565348	0.0241434	1741	0.0183276	0.0532265	0.017833	3225	0.00250544	-0.0230861	0.0516777	341	0.66988	0.130658	0.0826578	177	0.0821583	0.102226	0.0513908	418	0.0366157	0.0033422	0.0105262	9148	0.749222	+++---	0.057301	0.0266248	1626	0.0208557	0.0122327	0.0290488	1235	0.667277	-0.0102619	0.0174437	3122	0.566386	-0.0114868	0.0193271	2524	0.56388	-0.0376795	0.0368029	641	0.340099	0	AD	0.0598373	0.000320841
		AD-Pooled	5q35.1	29	KCNIP1	rs984559	170711655	A	G	0.0647863	0.0132516	5902	6.45195e-07	+++-++	0.0596519	0.0241476	1741	0.0128105	0.0552691	0.0178387	3225	0.0016971	-0.0230076	0.0516867	341	0.670936	0.130656	0.0826577	177	0.0821632	0.102231	0.0513909	418	0.0366071	0.0051919	0.0105639	9150	0.619447	+++---	0.0561978	0.0266068	1626	0.023445	0.0153413	0.0291985	1235	0.589795	-0.00604602	0.0176284	3124	0.735417	-0.0098897	0.0194076	2524	0.619293	-0.0376813	0.0368027	641	0.340076	0	AD	0.0595944	0.000309608
		AD-Pooled	5q35.1	29	KCNIP1	rs1541665	170715913	T	C	0.0624486	0.0132476	5902	1.60596e-06	+++-++	0.0494744	0.0241377	1741	0.0389862	0.0569056	0.0178426	3225	0.00123092	-0.0230083	0.0516866	341	0.670927	0.118385	0.0823121	177	0.115254	0.102231	0.0513909	418	0.0366064	0.00467211	0.0105501	9156	0.654832	+++---	0.0556473	0.0265976	1626	0.0248387	0.0153654	0.0291996	1235	0.58921	-0.00715166	0.0175589	3131	0.689029	-0.0100325	0.0193951	2524	0.614243	-0.041375	0.0365191	640	0.295231	0	AD	0.0577765	0.000481897
		AD-Pooled	5q35.1	29	KCNIP1	rs10462999	170721011	A	G	0.0630914	0.0132503	5902	1.25365e-06	+++-++	0.0530064	0.0241445	1741	0.0269868	0.0565088	0.0178423	3225	0.0013316	-0.0230056	0.0516869	341	0.670964	0.106304	0.0819158	177	0.157279	0.108051	0.0514801	418	0.0271672	0.00441489	0.0105445	9157	0.672682	+++---	0.0582136	0.0266838	1626	0.0189056	0.0175877	0.0293004	1235	0.536525	-0.00830442	0.0175069	3131	0.642163	-0.0141413	0.0191699	2524	0.477425	-0.0376812	0.0368027	641	0.340078	0	AD	0.0586765	0.000368407
		AD-Pooled	5q35.1	29	KCNIP1	rs2032863	170728218	A	G	0.0638574	0.0132533	5901	9.32399e-07	+++-++	0.0532833	0.0241516	1740	0.0262412	0.05815	0.0178461	3225	0.000959001	-0.0147935	0.0526187	341	0.784715	0.106308	0.0819159	177	0.157264	0.108056	0.0514802	418	0.0271603	0.00272287	0.0105088	9157	0.794434	+++---	0.0566244	0.026643	1626	0.0224124	0.0198907	0.0294032	1235	0.484546	-0.0148161	0.017204	3131	0.407082	-0.0137405	0.0191908	2524	0.489998	-0.03768	0.0368028	641	0.340093	0	AD	0.0611345	0.000194668
		AD-Pooled	6p22.3	30	LOC101928519	rs834372	18984068	A	G	-0.0605603	0.0127365	5893	3.33605e-06	------	-0.0474523	0.0237085	1741	0.0477078	-0.0727313	0.0171909	3216	3.71418e-05	-0.0369569	0.0518124	341	0.494953	-0.0811066	0.0709339	177	0.280564	-0.0203827	0.0483869	418	0.676879	-0.0113643	0.0102802	9150	0.277009	------	-0.00387654	0.0247108	1625	0.875821	-0.00086532	0.0284617	1232	0.97577	-0.0311887	0.0168885	3128	0.0811006	-0.00578429	0.0197014	2524	0.771358	-0.00130499	0.0394238	641	0.973643	0	AD	-0.049196	0.00204563
		AD-Pooled	6p22.3	31	GPLD1	rs2793442	24462827	A	G	0.0620099	0.0130082	5902	1.89907e-06	++++++	0.0976672	0.0238846	1741	4.59764e-05	0.0394565	0.0176058	3225	0.0250456	0.00109072	0.054164	341	0.983931	0.140585	0.074652	177	0.0614336	0.0985391	0.04878	418	0.0439426	0.0113056	0.0104812	9154	0.279393	+++-+-	0.0294596	0.0248883	1626	0.234865	0.0401439	0.0285711	1235	0.158315	-0.00320392	0.0178567	3129	0.857765	0.00464035	0.01994	2524	0.815661	-0.0524807	0.0390548	640	0.184288	0	AD	0.0507043	0.00142425
		AD-Pooled	6p21.32	32	BTNL2	rs9268560	32421735	C	G	0.0621165	0.0130134	5901	1.82711e-06	+++++-	0.0561599	0.0239523	1741	0.0191146	0.0644725	0.0175958	3225	0.000250907	0.0917003	0.0540856	340	0.0908616	0.184832	0.0751102	177	0.0139312	-0.00785519	0.0488954	418	0.872409	0.0143311	0.0104832	9149	0.170445	++++-+	0.0217065	0.0248322	1626	0.381419	0.00661375	0.0284828	1235	0.816209	0.0164357	0.0179603	3123	0.358364	-0.0151053	0.0197775	2524	0.447924	0.0154525	0.0395486	641	0.695629	0	AD	0.0477854	0.00308608
		AD-Rep	6q14.1	33	BCKDHB	rs2444818	80642894	C	T	0.0171804	0.0130326	5900	0.186952	+++-+-	0.0365265	0.0239857	1741	0.127489	0.00610422	0.0176202	3223	0.728933	-0.149998	0.0492702	341	0.00560743	0.343962	0.0722583	177	4.737e-06	-0.0485343	0.0484806	418	0.321058	-0.00160061	0.0104443	9157	0.878267	-++--+	0.0234057	0.0249205	1626	0.345269	0.0274114	0.0286901	1235	0.335394	-0.0156516	0.0177599	3131	0.381144	-0.0240032	0.0196593	2524	0.227854	0.00939578	0.0396181	641	0.811973	1	AD	0.018781	0.253484
		AD-Pooled	6q14.3	34	NT5E	rs313217	85297015	A	C	-0.0620499	0.0128234	5902	1.87036e-06	----+-	-0.0867588	0.0235809	1741	0.000294563	-0.0447612	0.0174547	3225	0.0110237	-0.0264019	0.0532871	341	0.625875	0.0276831	0.0760982	177	0.71265	-0.131032	0.0460202	418	0.00738537	-0.00779481	0.0103825	9147	0.455973	-+--+-	0.00249722	0.024837	1626	0.919791	-0.0161523	0.0281003	1235	0.570285	-0.0189477	0.0175353	3121	0.289813	0.0113304	0.0201375	2524	0.569197	-0.0508143	0.0376502	641	0.198263	0	AD	-0.0542551	0.000952095
		AD-Pooled	6q14.3	34	NT5E	rs313211	85298597	C	T	-0.0620489	0.0128234	5902	1.87105e-06	----+-	-0.0867607	0.0235808	1741	0.000294471	-0.0447625	0.0174547	3225	0.0110214	-0.026402	0.0532871	341	0.625872	0.0274943	0.0760924	177	0.714523	-0.131038	0.04602	418	0.00738272	-0.00742543	0.0103873	9145	0.477648	-+--+-	0.00280897	0.0248416	1626	0.909818	-0.0149314	0.0281502	1233	0.600068	-0.018424	0.0175466	3121	0.303352	0.0110215	0.0201311	2524	0.579773	-0.0508156	0.0376501	641	0.198252	0	AD	-0.0546235	0.000866694
		AD-Pooled	6q14.3	34	NT5E	rs313210	85299238	T	C	-0.0622168	0.0128247	5900	1.76204e-06	----+-	-0.0872987	0.0235833	1740	0.000271034	-0.0447796	0.0174572	3224	0.0110032	-0.0264007	0.0532872	341	0.62589	0.0274883	0.0760922	177	0.714583	-0.131033	0.0460201	418	0.00738467	-0.00736584	0.0103873	9146	0.481165	-+--+-	0.00249546	0.024837	1626	0.919847	-0.0151864	0.028133	1234	0.593706	-0.017898	0.0175579	3121	0.317363	0.0113286	0.0201374	2524	0.569259	-0.0508158	0.0376501	641	0.19825	0	AD	-0.0548509	0.000844176
		AD-Pooled	6q24.2	35	ZC2HC1B	rs12528289	143936307	A	G	-0.0624029	0.0128665	5900	1.64095e-06	------	-0.0584684	0.0238011	1741	0.0147032	-0.0721174	0.0173879	3223	4.23607e-05	-0.0393503	0.0528723	341	0.46744	-0.0482571	0.0738327	177	0.520861	-0.0354074	0.0484585	418	0.469124	0.00136095	0.0104644	9149	0.896427	+++--+	0.0208966	0.0250038	1626	0.399436	0.0233966	0.0289021	1233	0.411333	-0.0206557	0.017604	3125	0.248218	-0.0269511	0.0193579	2524	0.175734	0.0533587	0.040632	641	0.176716	1	AD	-0.0637639	9.59016e-05
		AD-Pooled	6q24.2	35	PLAGL1	rs1049846	143940343	T	C	-0.0596912	0.0128716	5900	4.54053e-06	------	-0.0556806	0.0238093	1741	0.0201635	-0.0707046	0.0173862	3224	5.954e-05	-0.0322525	0.0530762	341	0.551455	-0.0521649	0.0738361	176	0.488909	-0.0278792	0.0485583	418	0.568683	0.00510297	0.0104927	9147	0.625516	+++--+	0.0220973	0.0250185	1626	0.372906	0.0239316	0.0289055	1234	0.400529	-0.0145171	0.0176695	3131	0.416614	-0.0270538	0.0193784	2515	0.174863	0.0701428	0.0409768	641	0.0757536	1	AD	-0.0647942	7.40355e-05
		AD-Rep	7p14.1	36	EPDR1	rs17237723	37923414	G	A	0.0580172	0.0130761	5902	8.30613e-06	++++++	0.0101098	0.0239811	1741	0.673147	0.0827678	0.0176796	3225	2.59768e-06	0.022551	0.0545349	341	0.677095	0.256635	0.0756059	177	0.000639441	0.0786086	0.0494774	418	0.10802	0.00853031	0.0105056	9156	0.414363	+++++-	0.00950437	0.0248948	1626	0.701533	0.0195653	0.0287589	1235	0.49172	0.00730249	0.0179595	3131	0.682823	0.00966499	0.0200524	2524	0.627277	-0.0244479	0.0388613	640	0.536253	0	AD	0.0494868	0.00432841
		AD-Rep	7p14.1	36	EPDR1	rs1349394	37925301	T	C	0.0578919	0.0130797	5899	8.73291e-06	++++++	0.0119579	0.0239834	1741	0.617817	0.0810225	0.0176865	3223	4.22962e-06	0.0225449	0.0545348	341	0.677177	0.252343	0.0759311	176	0.000814813	0.0823665	0.0494992	418	0.0921841	0.00841456	0.0105056	9155	0.420751	+++++-	0.00859991	0.0248935	1625	0.728837	0.0195653	0.0287589	1235	0.49172	0.00704185	0.0179567	3131	0.69356	0.00946655	0.0200533	2523	0.634431	-0.0221352	0.0388926	641	0.575194	0	AD	0.0494773	0.00423983
		AD-Rep	7p14.1	36	EPDR1	rs56270138	37926911	G	A	0.0583521	0.0130762	5902	7.36466e-06	++++++	0.0121609	0.0239836	1741	0.611861	0.0815449	0.0176802	3225	3.64153e-06	0.0225478	0.0545348	341	0.677138	0.256635	0.0756059	177	0.00063944	0.0823695	0.0494992	418	0.0921723	0.00817589	0.0105029	9157	0.433998	+++++-	0.00886962	0.0248884	1626	0.720601	0.0195656	0.0287589	1235	0.491714	0.00654455	0.0179507	3131	0.714214	0.00908687	0.0200435	2524	0.648017	-0.0221337	0.0388927	641	0.575221	0	AD	0.0501762	0.00379063
		AD-Pooled	7q31.33	37	GPR37	rs10233266	124585399	A	C	0.0637741	0.0129782	5902	9.61248e-07	+++++-	0.0400778	0.0239389	1741	0.0944736	0.0729287	0.0175425	3225	3.44963e-05	0.0234078	0.0541456	341	0.665558	0.230732	0.0715014	177	0.00214277	-0.00424646	0.0489081	418	0.930815	0.00511714	0.0104521	9156	0.624386	++-+++	0.0106858	0.0247958	1626	0.666547	-0.0422883	0.0283566	1235	0.137248	0.0243983	0.017873	3130	0.172254	0.00450816	0.019907	2524	0.820822	0.00182068	0.0395051	641	0.963234	0	AD	0.0586569	0.000216729
		AD-Pooled	7q31.33	37	GPR37	rs6948914	124590979	T	C	0.064124	0.0129811	5902	8.38037e-07	++++++	0.0412932	0.0239409	1741	0.0848937	0.0747803	0.0175438	3225	2.16939e-05	0.0127165	0.0541628	341	0.814344	0.212713	0.0715425	177	0.00465532	0.0197077	0.0489201	418	0.687004	0.00687156	0.010453	9155	0.51087	++-+-+	0.0111793	0.024797	1626	0.652142	-0.0401456	0.0283592	1235	0.158298	0.0298779	0.0178667	3129	0.0946634	-0.000658748	0.0199041	2524	0.973599	0.0147364	0.039542	641	0.709077	0	AD	0.0572525	0.000300018
		AD-Pooled	7q31.33	37	GPR37	rs10954042	124597084	C	T	-0.0609736	0.0129782	5899	2.82609e-06	------	-0.043738	0.023931	1741	0.0680038	-0.0678305	0.0175507	3222	0.000118001	-0.0299895	0.0540447	341	0.579721	-0.195988	0.0715783	177	0.0091218	-0.0239244	0.0488961	418	0.624746	-0.00793476	0.0104492	9154	0.44775	--+---	-0.0186728	0.0247754	1626	0.451477	0.0392183	0.0284673	1233	0.168476	-0.0273898	0.0178438	3130	0.125433	-0.00230859	0.0199032	2524	0.907666	-0.00472049	0.0395061	641	0.904869	0	AD	-0.0530388	0.000809
		AD-Pooled	7q31.33	37	GPR37	rs1524757	124597413	C	T	-0.0610764	0.0129755	5901	2.70856e-06	------	-0.0452755	0.0239287	1741	0.0588739	-0.0671229	0.0175456	3224	0.000138262	-0.0299886	0.0540447	341	0.579733	-0.195989	0.0715782	177	0.00912151	-0.0239223	0.0488961	418	0.624776	-0.00721386	0.01045	9153	0.490094	--+---	-0.0173128	0.0247847	1625	0.48524	0.039882	0.0284675	1233	0.161387	-0.0263733	0.0178447	3130	0.14008	-0.00204813	0.0199034	2524	0.918045	-0.00475421	0.0395062	641	0.904193	0	AD	-0.0538626	0.000639593
		AD-Pooled	7q31.33	37	GPR37	rs1524758	124597489	C	T	0.0645247	0.0129807	5902	7.15608e-07	++++++	0.0424709	0.0239397	1741	0.076376	0.0749826	0.0175433	3225	2.06085e-05	0.0127152	0.0541628	341	0.814363	0.212718	0.0715424	177	0.00465448	0.0197124	0.0489201	418	0.686933	0.00773884	0.0104526	9156	0.458993	++-+++	0.0118375	0.0247968	1626	0.633125	-0.0401447	0.0283592	1235	0.158308	0.0298646	0.0178638	3130	0.0947573	0.00215143	0.0199064	2524	0.913927	0.0146997	0.0395419	641	0.709769	0	AD	0.0567859	0.00033584
		AD-Pooled	7q31.33	37	GPR37	rs1524759	124598120	G	A	-0.0605556	0.0129799	5898	3.3101e-06	------	-0.0437403	0.023931	1741	0.0679895	-0.0675704	0.0175432	3225	0.000124413	-0.0244878	0.0543027	338	0.652565	-0.195987	0.0715783	177	0.00912227	-0.0276832	0.0489511	417	0.571865	-0.00841498	0.0104529	9147	0.42093	--+---	-0.0186298	0.0247754	1626	0.45252	0.0397906	0.0284445	1235	0.162009	-0.0293966	0.0178642	3121	0.100534	-0.00230957	0.0199032	2524	0.907628	-0.00472056	0.0395061	641	0.904867	0	AD	-0.0521406	0.000976659
		AD-Pooled	7q31.33	37	GPR37	rs10808218	124598997	G	A	0.0647538	0.012992	5892	6.67948e-07	++++++	0.0424695	0.0239397	1741	0.0763857	0.0740715	0.0175449	3225	2.59409e-05	0.00276505	0.0549745	331	0.959879	0.212718	0.0715424	177	0.00465437	0.0197115	0.0489201	418	0.686947	0.00777649	0.0104785	9112	0.457894	++-+++	0.0118375	0.0247968	1626	0.633125	-0.0401439	0.0283592	1235	0.158315	0.0291783	0.0180076	3086	0.105037	0.00218459	0.0199064	2524	0.912606	0.0146957	0.0395419	641	0.709844	0	AD	0.0569773	0.000331109
		AD-Pooled	7q31.33	37	GPR37	rs9649007	124600045	C	A	0.0654107	0.0129933	5890	5.16625e-07	++++++	0.0424688	0.0239397	1741	0.0763905	0.0745391	0.0175685	3216	2.36725e-05	0.0204905	0.0544225	338	0.706386	0.21272	0.0715423	177	0.00465391	0.0198024	0.0489201	418	0.685579	0.00835345	0.0104828	9104	0.425426	++-+++	0.0124983	0.0247967	1626	0.614278	-0.0396169	0.0283649	1235	0.16385	0.0309616	0.0180215	3078	0.0858437	0.00217084	0.0199064	2524	0.913154	0.0147355	0.039542	641	0.709095	0	AD	0.0570573	0.000337449
		AD-Pooled	7q31.33	37	GPR37	rs1917361	124637414	A	G	0.0636841	0.0129812	5901	9.97736e-07	++++++	0.0397889	0.0239414	1741	0.0968735	0.0742043	0.0175462	3224	2.51622e-05	0.0141989	0.0541444	341	0.793168	0.212719	0.0715423	177	0.00465421	0.0309374	0.0489052	418	0.527049	0.00797218	0.0104599	9143	0.445886	++-+++	0.0147324	0.0247938	1626	0.552469	-0.0395567	0.0283881	1233	0.164834	0.0274676	0.0178773	3127	0.124544	0.00369896	0.0199386	2516	0.852806	0.0121865	0.0395337	641	0.757674	0	AD	0.0557119	0.000440287
		AD-Pooled	8p23.2	38	CSMD1	rs11997705	4497131	A	C	0.067421	0.0141897	5141	1.33727e-06	+++?+?	0.103564	0.023859	1741	1.55157e-05	0.0454037	0.0179066	3223	0.00994786	NA	NA	NA	NA	0.131261	0.0873247	177	0.080756	NA	NA	NA	NA	0.00680969	0.0139428	5384	0.61731	+-+?+?	-0.012764	0.0239769	1626	0.606767	0.0144273	0.0297121	1234	0.61229	NA	NA	NA	NA	0.0108257	0.0208595	2524	0.586525	NA	NA	NA	NA	0	AD	0.0606113	0.00135851
		AD-Pooled	8q22.1	39	GEM	rs2445718	94271816	C	T	0.0622389	0.0130013	5902	1.74019e-06	++++++	0.060606	0.0239387	1741	0.0114452	0.0521053	0.0175919	3225	0.00308624	0.132747	0.0539463	341	0.0142326	0.0265104	0.0751511	177	0.724315	0.102881	0.048663	418	0.0354302	-0.00394344	0.0104488	9154	0.705955	-++--+	0.0288	0.0248191	1626	0.245512	0.00387578	0.0284531	1235	0.891659	-0.0180545	0.0178342	3129	0.312532	-0.0182672	0.0198561	2524	0.358758	0.00215998	0.0395351	640	0.956422	1	AD	0.0661823	3.1434e-05
		AD-Rep	8q24.21	40	FAM84B	rs2385686	126647291	G	A	-0.0496083	0.0133795	5556	0.000217535	---?--	-0.10986	0.0237794	1741	4.56291e-06	-0.0110572	0.0176159	3220	0.530368	NA	NA	NA	NA	-0.198117	0.0708708	177	0.00839438	-0.120638	0.0479681	418	0.0136456	0.0149157	0.012897	6023	0.247036	+-+?++	-0.00905485	0.0247871	1626	0.715018	0.00610205	0.0284938	1233	0.830338	NA	NA	NA	NA	0.0240435	0.0199323	2524	0.227073	0.0484395	0.0395686	640	0.220412	1	AD	-0.064524	0.00101845
		AD-Pooled	9q31.3	41	LPAR1	rs15991	110874099	T	C	-0.0709243	0.0126109	5902	5.07326e-08	------	-0.0713715	0.0234098	1741	0.00290138	-0.0654739	0.0171864	3225	0.000200647	-0.0977169	0.0461959	341	0.0711594	-0.218883	0.0523632	177	0.00359073	-0.0338977	0.0479074	418	0.488284	-0.0183469	0.0101257	9157	0.0791466	----+-	-0.06155	0.0226949	1626	0.0130676	-0.0305179	0.0270539	1235	0.283506	-0.00792917	0.0176094	3131	0.657274	0.0127719	0.0203681	2524	0.521098	-0.00673726	0.0391112	641	0.864559	0	AD	-0.0525774	0.000844502
		AD-Pooled	9q31.3	41	LPAR1	rs544276	110878188	G	A	-0.0677967	0.0126348	5898	1.92246e-07	------	-0.0655698	0.0234698	1741	0.00622061	-0.0631794	0.017212	3221	0.000336209	-0.0901466	0.0468472	341	0.0959798	-0.219836	0.0518025	177	0.00344752	-0.0373508	0.0477867	418	0.445082	-0.0176348	0.0101386	9155	0.0915403	----++	-0.0540022	0.0229829	1626	0.0294383	-0.0357802	0.026778	1235	0.208606	-0.0110542	0.0175071	3129	0.536347	0.0118751	0.0203398	2524	0.550777	0.00683429	0.0398746	641	0.862628	0	AD	-0.0501619	0.00138565
		AD-Pooled	10p13	42	ITGA8	rs10906904	15468295	A	G	-0.0602942	0.01298	5901	3.62713e-06	------	-0.101066	0.0238034	1741	2.47554e-05	-0.0328429	0.017595	3225	0.0621649	-0.126941	0.0529927	340	0.0192485	-0.110345	0.0742643	177	0.142091	-0.0752016	0.0484269	418	0.124171	-0.00562108	0.0104466	9152	0.590752	----+-	-0.0072948	0.0247924	1626	0.768641	-0.0414625	0.0282473	1235	0.145089	-0.00707911	0.0178683	3126	0.692254	0.0155066	0.0199306	2524	0.435956	-0.0104809	0.0394421	641	0.790736	0	AD	-0.0546731	0.00101785
		AD-Pooled	10q24.33	43	INA	rs1712517	103273258	T	C	-0.0615479	0.012978	5897	2.28556e-06	------	-0.0827485	0.0238508	1741	0.000554998	-0.0492619	0.0175753	3223	0.00516319	-0.067912	0.0544685	339	0.211156	-0.0132628	0.0750622	177	0.85994	-0.0238053	0.0488829	417	0.626884	-0.0212143	0.0104471	9113	0.0428512	--+---	-0.0148232	0.0247744	1626	0.550023	0.0279232	0.0284803	1235	0.326448	-0.0168155	0.0179522	3091	0.349846	-0.0554951	0.0196011	2520	0.00533906	-0.0458013	0.0391633	641	0.246214	0	AD	-0.0403336	0.0134888
		AD-Pooled	11p15.4	44	WEE1	rs11042429	9578611	C	T	0.0628479	0.0130603	5895	1.39727e-06	++++-+	0.0609517	0.0239856	1741	0.0109834	0.0724671	0.0176549	3220	3.91996e-05	0.0677752	0.0551779	339	0.212077	-0.0412662	0.0742323	177	0.582998	0.022333	0.0490659	418	0.64796	0.0139976	0.0105145	9143	0.180755	++++-+	0.00548744	0.0248382	1626	0.824879	0.0338025	0.0287604	1231	0.23563	0.0190126	0.0180595	3121	0.288165	-0.00623296	0.0198405	2524	0.754174	0.0267582	0.0397399	641	0.498111	0	AD	0.0488503	0.00186119
		AD-Pooled	11p15.3	45	DKK3	rs7481886	12057690	T	C	-0.0662435	0.0134385	5384	1.16994e-06	---??-	-0.0710138	0.0236436	1741	0.00304584	-0.0572412	0.0174153	3225	0.0011513	NA	NA	NA	NA	NA	NA	NA	NA	-0.126618	0.0458691	418	0.00963371	-0.0379611	0.0163926	3502	0.024675	---??-	-0.0342027	0.0241417	1626	0.167839	-0.0364725	0.0276003	1235	0.199935	NA	NA	NA	NA	NA	NA	NA	NA	-0.0298033	0.038663	641	0.450513	0	AD	-0.0282823	0.233884
		AD-Pooled	12q14.1	46	LRIG3	rs12296161	58716172	C	T	-0.0599041	0.0124582	5898	4.21399e-06	----+-	-0.038813	0.023529	1741	0.105343	-0.0668298	0.0168576	3221	0.000148928	-0.134845	0.0343598	341	0.0127716	0.0231714	0.0774452	177	0.757872	-0.0173266	0.0481703	418	0.723157	-0.0185457	0.00994781	9148	0.0760944	---+--	-0.0447872	0.0222908	1626	0.0709205	-0.0105759	0.027776	1233	0.710366	0.0143445	0.018529	3128	0.4224	-0.0150107	0.0189965	2521	0.451041	-0.0475708	0.0345168	640	0.2288	0	AD	-0.0413583	0.00490489
		AD-Pooled	12q14.1	46	LRIG3	rs17121339	58720593	G	A	-0.0599084	0.0124643	5895	4.23094e-06	----+-	-0.0388123	0.023529	1741	0.105349	-0.0673783	0.0168433	3225	0.000130056	-0.130071	0.0359607	334	0.017448	0.0231702	0.0774451	177	0.757885	-0.0172383	0.0481743	418	0.72451	-0.0202087	0.00993583	9087	0.0540537	---+--	-0.0457288	0.0222361	1626	0.06519	-0.00805707	0.0279259	1235	0.777065	0.0147822	0.018744	3061	0.413445	-0.0169251	0.0188659	2524	0.395155	-0.0571007	0.0333068	641	0.148268	0	AD	-0.0396998	0.00712093
		AD-Pooled	12q14.1	46	LRIG3	rs10506361	58725424	T	C	-0.0626993	0.0124185	5901	1.46149e-06	----+-	-0.0454963	0.023423	1741	0.0576502	-0.0688181	0.0168155	3225	9.30187e-05	-0.131295	0.0348918	340	0.0154795	0.0231759	0.0774456	177	0.757827	-0.0173273	0.0481703	418	0.723146	-0.0201847	0.00989664	9147	0.0535499	---+--	-0.0419315	0.0224563	1626	0.0908691	-0.00805877	0.0279257	1235	0.777019	0.00846875	0.0182916	3122	0.636078	-0.0144196	0.0190149	2524	0.4688	-0.0558382	0.0334778	640	0.157772	0	AD	-0.0425146	0.00407029
		AD-Pooled	12q14.1	46	LRIG3	rs1378823	58728221	A	C	-0.0633333	0.0124122	5901	1.14379e-06	----+-	-0.0453658	0.0234263	1741	0.058371	-0.068738	0.0168177	3225	9.47859e-05	-0.134848	0.0343592	341	0.01277	0.0209699	0.077437	176	0.780861	-0.0172287	0.0481748	418	0.724657	-0.0201742	0.00989603	9150	0.0536351	---+--	-0.0419313	0.0224563	1626	0.0908706	-0.00843426	0.0279125	1234	0.767015	0.0124968	0.018446	3131	0.484387	-0.0188946	0.018746	2518	0.343065	-0.058772	0.0331251	641	0.136754	0	AD	-0.0431591	0.0034435
		AD-Pooled	12q14.1	46	LRIG3	rs7963473	58731139	G	T	-0.0599768	0.0124607	5898	4.10238e-06	----+-	-0.041374	0.0234972	1741	0.084286	-0.0661121	0.0168713	3221	0.000175349	-0.134843	0.0343603	341	0.012773	0.0337604	0.078326	177	0.653321	-0.0172342	0.0481745	418	0.724572	-0.0204348	0.00988987	9152	0.0505932	---+--	-0.042888	0.0224009	1626	0.0837369	-0.00703234	0.0280402	1231	0.805114	0.0116775	0.0184086	3131	0.513485	-0.0170407	0.0188628	2523	0.392027	-0.0604232	0.0329459	641	0.126068	0	AD	-0.0395421	0.00729811
		AD-Pooled	12q14.1	46	LRIG3	rs12316513	58734278	G	A	-0.0636801	0.0124065	5902	9.97191e-07	----+-	-0.04689	0.0234038	1741	0.0504065	-0.0688184	0.0168155	3225	9.30125e-05	-0.134848	0.0343592	341	0.0127699	0.0231723	0.0774453	177	0.757864	-0.0172321	0.0481746	418	0.724604	-0.0196144	0.00990958	9156	0.0605391	---+--	-0.0419311	0.0224563	1626	0.0908719	-0.00935723	0.0278396	1235	0.742279	0.0124666	0.0184447	3131	0.485446	-0.0162801	0.0188989	2524	0.413414	-0.0575286	0.0332939	640	0.145567	0	AD	-0.0440657	0.00287796
		AD-Pooled	12q14.1	46	LRIG3	rs2124515	58734911	G	A	-0.0612886	0.0124377	5902	2.49593e-06	----+-	-0.042432	0.0234771	1741	0.0766458	-0.0674434	0.0168376	3225	0.000128119	-0.134847	0.0343595	341	0.0127707	0.0231626	0.0774444	177	0.757962	-0.0172377	0.0481744	418	0.72452	-0.0193131	0.00991889	9157	0.0645856	---+--	-0.0419305	0.0224564	1626	0.0908761	-0.008132	0.0279208	1235	0.775047	0.0129074	0.0184624	3131	0.470148	-0.0151183	0.0189778	2524	0.447531	-0.0587704	0.0331253	641	0.136765	0	AD	-0.0419754	0.00425207
		AD-Pooled	12q14.1	46	LRIG3	rs1869876	58745152	A	T	-0.0668916	0.0127773	5484	7.28554e-07	----+?	-0.0517744	0.0232458	1741	0.0307494	-0.0675624	0.0167521	3225	0.000124646	-0.126807	0.0335987	341	0.0191991	0.0270234	0.077889	177	0.719204	NA	NA	NA	NA	-0.014053	0.0103985	8516	0.194686	---+-?	-0.0604448	0.0209024	1626	0.0147951	-0.00198059	0.0283145	1235	0.94451	0.0151352	0.0186162	3131	0.397052	-0.0108425	0.0191581	2524	0.585945	NA	NA	NA	NA	0	AD	-0.0528386	0.000532195
		AD-Pooled	12q14.2	47	DPY19L2	rs518496	63458265	G	A	0.0619095	0.0130956	5901	1.97698e-06	++++++	0.0737766	0.0240338	1741	0.00208151	0.0549635	0.0176849	3224	0.00180333	0.025887	0.0547894	341	0.632625	0.101073	0.0777033	177	0.178728	0.0922866	0.0497325	418	0.0591867	0.0138702	0.0105591	9155	0.184469	+++--+	0.0493308	0.0253303	1625	0.0467469	0.0274695	0.0289319	1235	0.334371	-0.00562454	0.0177738	3131	0.752972	-0.0103093	0.0197131	2523	0.604576	0.0206334	0.0400309	641	0.601395	0	AD	0.0480394	0.00397489
		AD-Pooled	12q14.2	47	DPY19L2	rs525528	63468435	T	C	0.0595722	0.0130921	5902	4.72582e-06	++++++	0.0650805	0.0240347	1741	0.0066175	0.0553752	0.0176818	3225	0.00166254	0.0261549	0.0547732	341	0.629109	0.0950428	0.0776036	177	0.206064	0.094775	0.0497363	418	0.0526624	0.0142828	0.0105594	9157	0.171702	+++--+	0.0458175	0.0252867	1626	0.0646703	0.0363842	0.0290724	1235	0.201027	-0.00385506	0.0178071	3131	0.829213	-0.00968682	0.0197221	2524	0.626499	0.0160158	0.0399178	641	0.685119	0	AD	0.0452894	0.00665737
		AD-Pooled	12q14.2	47	DPY19L2	rs1607805	63496347	A	G	0.0598686	0.0130941	5902	4.23758e-06	++++++	0.068193	0.0240363	1741	0.00443592	0.0527732	0.0176818	3225	0.00272705	0.0182735	0.0545993	341	0.735784	0.106855	0.0779608	177	0.155138	0.109009	0.0498221	418	0.0258338	0.0138147	0.0105577	9157	0.186181	+++--+	0.0487545	0.0253262	1626	0.0493029	0.0325515	0.0290116	1235	0.252647	-0.00167087	0.0178431	3131	0.925511	-0.0142702	0.0196279	2524	0.47342	0.0135794	0.0398585	641	0.730995	0	AD	0.0460539	0.00553854
		AD-Pooled	12q14.2	47	DPY19L2	rs7967479	63501353	C	T	0.0595829	0.0130883	5901	4.71608e-06	++++++	0.0618353	0.0240284	1741	0.00987733	0.0550233	0.0176772	3225	0.00177973	0.0175098	0.0546407	340	0.746798	0.0894032	0.0773631	177	0.23427	0.120858	0.0497598	418	0.0134754	0.0169679	0.0105733	9156	0.104461	+++--+	0.0516686	0.0253075	1626	0.0372086	0.0352706	0.0290058	1235	0.215161	-0.000130921	0.0178722	3130	0.994156	-0.0114165	0.0196989	2524	0.566267	0.022625	0.0400487	641	0.566767	0	AD	0.042615	0.0104272
		AD-Pooled	12q21.33	48	LINC02404	rs11106323	91889267	T	C	-0.0598956	0.0119666	5894	4.2589e-06	------	-0.0900767	0.0210725	1741	0.000170951	-0.0431647	0.0168304	3225	0.0142348	-0.0372425	0.0476996	335	0.49546	-0.127033	0.0241749	177	0.0910151	-0.0650811	0.0413154	416	0.184377	-0.00247825	0.0103997	9065	0.813468	----++	-0.0143438	0.0237645	1626	0.562997	-0.0263192	0.0253698	1235	0.355004	-0.0152645	0.0169288	3039	0.400075	0.0234749	0.0221159	2524	0.238252	0.0265682	0.0427654	641	0.501168	0	AD	-0.0574174	5.1887e-05
		AD-Pooled	12q23.2	49	SLC5A8	rs11110698	101200259	C	T	-0.0606999	0.0124896	5896	3.14875e-06	----+-	-0.0555844	0.0233574	1738	0.0204887	-0.0539523	0.0170686	3222	0.00219513	-0.0911479	0.0441146	341	0.0923451	0.00184396	0.0753276	177	0.980428	-0.062675	0.0457826	418	0.200055	0.0127224	0.0107437	9152	0.223564	+++-++	0.0146099	0.0254081	1626	0.555778	0.0236326	0.0297713	1234	0.40644	-0.00058236	0.0178576	3127	0.974021	0.0380397	0.021769	2524	0.0559927	0.0114756	0.0403908	641	0.771405	1	AD	-0.0734224	6.54058e-06
		AD-Pooled	12q23.2	49	SLC5A8	rs12580634	101206091	T	G	-0.0633084	0.0124535	5902	1.15251e-06	----+-	-0.0578955	0.023298	1741	0.0157047	-0.05759	0.0170126	3225	0.00107364	-0.0911506	0.0441143	341	0.0923356	0.0136737	0.0763149	177	0.855648	-0.0626748	0.0457826	418	0.200057	0.0106397	0.0106977	9152	0.308746	+++-++	0.0148494	0.0254284	1625	0.549442	0.0224803	0.0297162	1235	0.429518	-0.00390429	0.017713	3127	0.827175	0.0360084	0.0216797	2524	0.0704447	0.00918328	0.0402136	641	0.816148	1	AD	-0.0739481	6.36948e-06
		AD-Pooled	12q24.32	50	LOC100128554	rs7135204	126227279	T	C	0.0595738	0.0130682	5897	4.76701e-06	++++-+	0.0688903	0.0240126	1739	0.00406829	0.0780461	0.0176636	3222	9.41886e-06	0.00253645	0.0542016	341	0.962642	-0.0987286	0.0725532	177	0.189015	0.0171298	0.0490151	418	0.726173	0.0245968	0.010567	9151	0.0186251	++++++	0.0674619	0.0252304	1622	0.00658838	0.0106625	0.0286102	1233	0.708104	0.00686138	0.0179385	3131	0.70103	0.0288525	0.0201947	2524	0.147189	0.00828802	0.0396491	641	0.833796	0	AD	0.034977	0.0252607
		AD-Rep	12q24.32	50	LOC100128554	rs10734923	126231836	T	C	0.0657969	0.0130736	5902	4.30818e-07	+++--+	0.0847241	0.0240009	1741	0.000407561	0.0811639	0.0176649	3225	4.04171e-06	-0.0143597	0.053829	341	0.79088	-0.113906	0.0713924	177	0.129667	0.0190423	0.0490541	418	0.697039	0.0290644	0.0105971	9156	0.00541771	+++-++	0.085286	0.0253545	1626	0.000583764	0.000600408	0.0284637	1235	0.983166	-0.001744	0.0178512	3131	0.922261	0.0377833	0.0202968	2524	0.0576682	0.0557411	0.040405	640	0.158495	0	AD	0.0367325	0.0189665
		AD-Pooled	12q24.32	50	LOC100128554	rs7956637	126236678	C	T	0.0638882	0.0130709	5902	9.19273e-07	+++--+	0.084413	0.0239971	1741	0.000428051	0.0780776	0.0176634	3225	9.25209e-06	-0.0134257	0.0538699	341	0.804196	-0.113905	0.0713925	177	0.129671	0.0204265	0.0490616	418	0.676224	0.0292544	0.0105947	9157	0.0051194	+++-++	0.0830358	0.0253288	1626	0.000813065	0.00162628	0.0284772	1235	0.954424	-0.00168968	0.0178521	3131	0.924675	0.0387646	0.0202997	2524	0.0514737	0.0557786	0.0403534	641	0.157891	0	AD	0.0346337	0.0275288
		AD-Pooled	12q24.32	50	LOC100128554	rs10773257	126241984	G	A	0.0617615	0.0130723	5899	2.09966e-06	+++--+	0.0885868	0.0239918	1741	0.000218756	0.0721366	0.0176677	3223	4.21621e-05	-0.0122134	0.0539658	340	0.82182	-0.123217	0.0710486	177	0.101152	0.0110061	0.0489934	418	0.821964	0.030202	0.0106023	9141	0.00388235	++++++	0.084645	0.0253164	1626	0.000642049	0.00154741	0.0284988	1233	0.956668	0.000466699	0.0178879	3127	0.979179	0.0353873	0.0203005	2514	0.0760118	0.0672738	0.0403947	641	0.0885239	0	AD	0.0315595	0.0477669
		AD-Pooled	12q24.32	50	LOC100128554	rs17489083	126244760	G	A	0.0617069	0.0130974	5901	2.13512e-06	++++-+	0.0797204	0.0240321	1741	0.000879892	0.0666758	0.0176957	3224	0.000153171	0.0237444	0.0548233	341	0.661046	-0.0398097	0.0737208	177	0.596366	0.0187628	0.0491097	418	0.70127	0.0223207	0.0106056	9155	0.0327055	++-+++	0.0572695	0.0253922	1626	0.0209259	-0.0186544	0.028112	1235	0.512106	0.00155078	0.0179004	3129	0.930873	0.044346	0.0205124	2524	0.0258861	0.0438261	0.0404845	641	0.267177	0	AD	0.0393862	0.0102722
		AD-Pooled	12q24.32	50	LOC100128554	rs11058584	126244984	T	C	0.0615088	0.0130983	5901	2.30133e-06	++++-+	0.0724398	0.0240367	1741	0.00250638	0.0716813	0.017699	3224	4.69967e-05	0.020899	0.0547424	341	0.699553	-0.0498914	0.0733351	177	0.506842	0.0172083	0.0490961	418	0.72497	0.0210442	0.0106022	9152	0.0440917	++-+++	0.0569555	0.0253997	1626	0.0216385	-0.0227619	0.0280223	1235	0.423762	0.0013898	0.0178986	3129	0.938033	0.0418762	0.0205089	2521	0.0355019	0.0420732	0.0404617	641	0.286782	0	AD	0.0404646	0.00801567
		AD-Pooled	12q24.32	50	LOC100128554	rs7310619	126312207	G	C	-0.0704134	0.0128957	5902	6.32107e-08	------	-0.0648687	0.0238236	1741	0.00679629	-0.0785896	0.0174384	3225	8.08093e-06	-0.0601614	0.052735	341	0.266589	-0.0304208	0.0748607	177	0.685682	-0.045195	0.0485118	418	0.355479	-0.0079528	0.0104176	9148	0.446868	--+---	-0.0302174	0.0245434	1626	0.223043	0.0164729	0.028612	1235	0.562657	-0.0154646	0.017741	3122	0.387544	-0.00242027	0.0198786	2524	0.903221	-0.00596128	0.039416	641	0.880033	0	AD	-0.0624606	0.000132082
		AD-Pooled	12q24.32	50	LOC100128554	rs7978545	126312628	A	G	-0.0624925	0.0127246	5901	1.58236e-06	------	-0.0628004	0.0235776	1741	0.00878362	-0.0581932	0.0172999	3225	0.000950656	-0.118405	0.044648	341	0.0287801	-0.0569505	0.0719647	177	0.448644	-0.0811343	0.0466979	417	0.0975582	-0.0293421	0.0100315	9152	0.00499984	------	-0.0486274	0.0233891	1626	0.049898	-0.00925912	0.0281512	1235	0.744886	-0.0179049	0.017424	3129	0.316558	-0.029705	0.0189074	2524	0.135605	-0.0221405	0.0386073	638	0.575999	0	AD	-0.0331504	0.0294135
		AD-Pooled	12q24.32	50	LOC100128554	rs60607307	126314521	A	G	-0.0636525	0.0127223	5902	1.00801e-06	------	-0.0607517	0.0236133	1741	0.0112485	-0.060988	0.0172834	3225	0.000533289	-0.15304	0.0412317	341	0.00471249	-0.0797047	0.070355	177	0.288962	-0.0617951	0.0472082	418	0.206444	-0.0264716	0.0100877	9157	0.0113049	------	-0.0386018	0.0237803	1626	0.119573	-0.00833299	0.0281852	1235	0.769642	-0.0139667	0.0175367	3131	0.434502	-0.0324366	0.0188441	2524	0.103187	-0.024393	0.0384394	641	0.536851	0	AD	-0.0371808	0.0162932
		AD-Pooled	12q24.32	50	LOC100128554	rs73228919	126316658	A	G	-0.0643862	0.0127149	5902	7.55849e-07	------	-0.0557347	0.0236467	1741	0.0200428	-0.0637721	0.0172606	3225	0.000292835	-0.155696	0.0407971	341	0.00403891	-0.0796965	0.0703555	177	0.289011	-0.0617956	0.0472081	418	0.206441	-0.0275687	0.0100691	9157	0.00833695	------	-0.0409304	0.0237002	1626	0.0988476	-0.00600941	0.0282606	1235	0.832742	-0.0154838	0.0174965	3131	0.386271	-0.0328762	0.018825	2524	0.0985995	-0.0263783	0.0383377	641	0.504233	0	AD	-0.0368175	0.0168091
		AD-Pooled	12q24.32	50	LOC100128554	rs11609274	126329230	A	G	-0.0660177	0.012704	5902	3.94122e-07	------	-0.0560477	0.0236418	1741	0.0193558	-0.0659804	0.0172438	3225	0.000178986	-0.15569	0.0407978	341	0.00404027	-0.0797026	0.0703551	177	0.288974	-0.0617951	0.0472082	418	0.206444	-0.0283569	0.010057	9157	0.00665701	------	-0.0394732	0.0237399	1626	0.111451	-0.00609674	0.0282564	1235	0.830348	-0.0161718	0.0174783	3131	0.365519	-0.0343724	0.0187764	2524	0.084195	-0.0290712	0.0382049	641	0.461716	0	AD	-0.0376608	0.0139958
		AD-Pooled	12q24.32	50	LOC100128554	rs16920485	126329402	A	G	-0.0643316	0.0127192	5901	7.7396e-07	------	-0.0610748	0.023615	1740	0.0108456	-0.0616034	0.0172793	3225	0.000468054	-0.153037	0.041232	341	0.00471326	-0.0553722	0.0721113	177	0.461317	-0.0661647	0.0470771	418	0.176139	-0.0275183	0.010075	9155	0.00846347	------	-0.0417166	0.0236999	1625	0.0926368	-0.00995047	0.0281307	1235	0.726575	-0.0125719	0.0175721	3131	0.481765	-0.0317687	0.0188855	2523	0.11055	-0.0318373	0.038083	641	0.420211	0	AD	-0.0368133	0.0168934
		AD-Pooled	12q24.32	50	LOC100128554	rs918042	126331438	G	A	-0.0658059	0.0127365	5877	4.54031e-07	------	-0.0611403	0.0236139	1740	0.0107611	-0.0636993	0.0173245	3203	0.000312073	-0.15304	0.0412317	341	0.00471248	-0.0909869	0.0700836	175	0.228728	-0.0617951	0.0472082	418	0.206444	-0.0274691	0.010094	9118	0.00871661	------	-0.0343336	0.0239183	1623	0.16661	-0.00876034	0.0282163	1231	0.758568	-0.0138207	0.0175389	3131	0.43932	-0.0367162	0.0188161	2492	0.0668219	-0.0290707	0.0382049	641	0.461724	0	AD	-0.0383368	0.0128209
		AD-Pooled	12q24.32	50	LOC100128554	rs918043	126331465	T	C	-0.064576	0.0127196	5900	7.04302e-07	------	-0.0610613	0.0236087	1741	0.0108405	-0.0621087	0.0172826	3223	0.000421883	-0.153038	0.0412319	341	0.00471291	-0.0553614	0.072112	177	0.461405	-0.0661614	0.0470772	418	0.17616	-0.0276694	0.0100779	9145	0.00814478	------	-0.0422496	0.0236895	1624	0.0886409	-0.0095748	0.0281665	1233	0.736712	-0.0117641	0.0176138	3123	0.510908	-0.0332449	0.0188295	2524	0.0948785	-0.0318381	0.038083	641	0.420199	0	AD	-0.0369066	0.0168797
		AD-Pooled	12q24.32	50	LOC100128554	rs16916489	126338897	C	T	-0.0631935	0.0127318	5900	1.21005e-06	------	-0.060437	0.0236216	1741	0.0116772	-0.0603523	0.0172981	3223	0.000611892	-0.150187	0.0416778	341	0.00554768	-0.0468828	0.0726714	177	0.532801	-0.0747616	0.0468157	418	0.126387	-0.0276682	0.0100776	9157	0.00810587	------	-0.04314	0.0236675	1626	0.0819356	-0.00964735	0.0281448	1235	0.734585	-0.0131546	0.0175651	3131	0.461687	-0.0298033	0.0189609	2524	0.134315	-0.0332387	0.0380213	641	0.400047	0	AD	-0.0355253	0.0190984
		AD-Pooled	12q24.32	50	LOC100128554	rs10492044	126341433	C	T	-0.0654516	0.0127124	5901	4.95981e-07	------	-0.0592625	0.0236229	1741	0.0134079	-0.0637329	0.0172638	3225	0.000295367	-0.153037	0.041232	341	0.00471322	-0.0797036	0.070355	177	0.288969	-0.0683807	0.0470748	417	0.162602	-0.0278676	0.0100705	9151	0.00767964	------	-0.0386242	0.0237747	1626	0.119359	-0.0099815	0.0281297	1235	0.725757	-0.0146869	0.0175355	3125	0.411632	-0.0330899	0.0188295	2524	0.0964289	-0.0290695	0.0382049	641	0.461743	0	AD	-0.037584	0.0140472
		AD-Pooled	12q24.32	50	LOC100128554	rs17492088	126343654	T	G	-0.06637	0.0131903	5484	8.87971e-07	-----?	-0.0547194	0.0236517	1741	0.0224195	-0.0665897	0.0172395	3225	0.000155843	-0.155686	0.0407983	341	0.0040411	-0.0797055	0.0703549	177	0.288957	NA	NA	NA	NA	-0.0286368	0.0104193	8515	0.00822935	-----?	-0.0402485	0.0237135	1626	0.104597	-0.00532231	0.0282817	1235	0.85163	-0.0165912	0.0174711	3130	0.353295	-0.034074	0.018786	2524	0.0869231	NA	NA	NA	NA	0	AD	-0.0377332	0.0144895
		AD-Pooled	12q24.33	51	TMEM132D	rs7307841	129681120	A	G	0.0628707	0.0136988	5384	3.96551e-06	+++??+	0.0661989	0.0240446	1741	0.00574187	0.0585086	0.0176973	3225	0.000891666	NA	NA	NA	NA	NA	NA	NA	NA	0.0983936	0.0497441	418	0.0442556	-0.00871459	0.0168017	3501	0.606109	-+-??-	0.0212437	0.0250959	1626	0.391652	-0.0322062	0.0277314	1235	0.257715	NA	NA	NA	NA	NA	NA	NA	NA	-0.0359352	0.0384248	640	0.363299	1	AD	0.0715853	0.000627749
		AD-Pooled	12q24.33	51	TMEM132D	rs7301627	129688492	G	A	0.0648526	0.0137024	5382	1.95791e-06	+++??+	0.0695816	0.0240529	1740	0.00370224	0.0600756	0.0177008	3224	0.000646985	NA	NA	NA	NA	NA	NA	NA	NA	0.10185	0.049741	418	0.0373118	-0.00248397	0.016878	3499	0.883185	-+-??-	0.0298965	0.0252194	1624	0.228282	-0.0263653	0.0278762	1235	0.354163	NA	NA	NA	NA	NA	NA	NA	NA	-0.0326158	0.0385554	640	0.409302	1	AD	0.0673365	0.00126054
		AD-Pooled	13q12.11	52	GJB6	rs7323769	20303727	G	A	0.0607056	0.0130015	5899	3.12401e-06	++++++	0.0571944	0.0239356	1740	0.0170435	0.0566401	0.0175899	3223	0.00130199	0.0651578	0.0545605	341	0.228892	0.101402	0.0754252	177	0.177316	0.00263902	0.0489143	418	0.956971	0.00548545	0.0104569	9155	0.599682	+-++-+	-0.0127908	0.0248091	1625	0.606125	0.0184299	0.0285082	1234	0.517365	0.0120262	0.0179012	3131	0.500993	-0.025232	0.0197655	2524	0.204927	0.00763617	0.0394962	641	0.846699	0	AD	0.0552202	0.000978956
		AD-Pooled	13q12.11	52	GJB6	rs7331265	20306377	G	A	0.0598212	0.0130037	5902	4.31231e-06	+++++-	0.0493404	0.0239444	1741	0.0395188	0.0616685	0.0175844	3225	0.000461615	0.0584569	0.0545939	341	0.280376	0.110144	0.0754288	177	0.14282	-0.00878162	0.048894	418	0.857513	0.00311192	0.0104542	9157	0.765866	+-++-+	-0.0148704	0.0247927	1626	0.548754	0.0109195	0.0284968	1235	0.701171	0.0114692	0.0179035	3131	0.521028	-0.0277483	0.0197355	2524	0.1633	0.014072	0.0395014	641	0.721636	0	AD	0.0567093	0.000530731
		AD-Pooled	13q12.11	52	GJB6	rs7331418	20306854	T	C	0.0598214	0.0130037	5902	4.31208e-06	+++++-	0.049341	0.0239444	1741	0.0395164	0.0616682	0.0175844	3225	0.00046164	0.0584562	0.0545939	341	0.280382	0.110139	0.0754288	177	0.142839	-0.00880993	0.0488939	418	0.857059	0.00286903	0.0104562	9153	0.783713	+-++-+	-0.0148225	0.0247927	1626	0.550041	0.010923	0.0284968	1235	0.701081	0.0114601	0.017915	3127	0.521623	-0.0286688	0.0197277	2524	0.149781	0.0140694	0.0395014	641	0.721684	0	AD	0.0569523	0.00050436
		AD-Pooled	13q12.11	52	GJB6	rs1953516	20307007	A	G	0.0596749	0.0130095	5897	4.5934e-06	+++++-	0.0493406	0.0239444	1741	0.039518	0.06089	0.0175908	3223	0.000546603	0.0584553	0.0545939	341	0.280389	0.119793	0.0760906	174	0.114065	-0.00882566	0.0488939	418	0.856806	0.00255219	0.0104633	9140	0.807232	+-++-+	-0.015766	0.0247914	1626	0.524944	0.0109238	0.0284968	1235	0.701059	0.011469	0.0179035	3131	0.521033	-0.0291528	0.019789	2507	0.144379	0.0140722	0.0395014	641	0.721631	0	AD	0.0571227	0.000471584
		AD-Pooled	13q12.11	52	CRYL1	rs9509166	20333328	T	A	-0.0606245	0.012954	5893	3.25724e-06	-----+	-0.0604632	0.0238606	1741	0.011641	-0.0574901	0.0175281	3225	0.00109537	-0.101667	0.0535099	332	0.0639592	-0.207156	0.0707438	177	0.00585073	0.032955	0.0490316	418	0.500459	-0.00920521	0.0104803	9067	0.380743	----+-	-0.00692307	0.0247578	1626	0.780119	-0.0223299	0.0283277	1235	0.432611	-0.0088629	0.0181011	3041	0.625021	0.0247897	0.0199741	2524	0.212977	-0.0396542	0.0390201	641	0.315396	0	AD	-0.0514193	0.000911938
		AD-Pooled	13q12.11	52	CRYL1	rs9509167	20333362	G	T	-0.0603651	0.0129441	5902	3.52618e-06	-----+	-0.0604654	0.0238606	1741	0.0116379	-0.0575382	0.0175279	3225	0.00108486	-0.105799	0.0525769	341	0.0507353	-0.207153	0.0707439	177	0.00585144	0.0329542	0.0490316	418	0.50047	-0.00939165	0.0104328	9147	0.36907	----+-	-0.00696959	0.0247576	1626	0.77868	-0.0222843	0.0283396	1234	0.433738	-0.0106797	0.0178359	3127	0.550371	0.0242593	0.0199924	2519	0.22339	-0.0396542	0.0390201	641	0.315396	0	AD	-0.0509735	0.0009859
		AD-Pooled	13q33.3	53	FAM155A	rs7993795	107681001	C	T	-0.0684865	0.0126084	5482	3.9619e-07	---+??	-0.0147488	0.0237637	1741	0.538291	-0.0424335	0.0169563	3223	0.0159956	0.0742609	0.056288	341	0.170276	NA	NA	NA	NA	NA	NA	NA	NA	-0.0165632	0.0104538	8510	0.126524	-++-+?	0.0199305	0.0261988	1626	0.421586	0.0278435	0.0307708	1235	0.327831	-0.0105089	0.0176969	3125	0.55689	0.0330657	0.022516	2524	0.0966733	NA	NA	NA	NA	0	AD	-0.0519233	0.00034375
		AD-Pooled	13q34	54	COL4A1	rs9521673	110256824	T	C	0.0603818	0.0132235	5883	3.63332e-06	+++++-	0.0895807	0.0241238	1741	0.000185653	0.0626336	0.0178116	3225	0.000375249	0.0212023	0.0571011	322	0.703603	0.0360994	0.0775788	177	0.631035	-0.0719836	0.0463876	418	0.1411	0.0207923	0.0108635	9015	0.0483617	+++-++	0.0149899	0.0251819	1626	0.545546	0.0567748	0.0303064	1235	0.0460197	-0.0183698	0.0176438	2989	0.315229	0.0126476	0.0204231	2524	0.525163	0.0612289	0.042076	641	0.121096	0	AD	0.0395895	0.0152449
		AD-Pooled	14q11.2	55	CCNB1IP1	rs11622655	20327969	G	A	0.0596774	0.0131494	5902	4.54665e-06	++++++	0.0373026	0.0240612	1741	0.119598	0.0788948	0.017766	3225	7.45162e-06	0.00418651	0.0543546	341	0.938378	0.0623615	0.0772344	177	0.406728	0.0374587	0.0496497	418	0.443768	0.00817747	0.0105507	9157	0.433909	++--++	0.00403853	0.0248875	1626	0.870638	-0.00855182	0.0281992	1235	0.763771	-0.0023118	0.0178149	3131	0.897075	0.00792628	0.0201336	2524	0.690474	0.0800015	0.0419518	641	0.0428186	0	AD	0.0515	0.00224848
		AD-Pooled	14q11.2	55	CCNB1IP1	rs8009242	20330944	G	A	0.0596683	0.0131583	5894	4.63021e-06	++++++	0.0373059	0.0240612	1741	0.119565	0.0788751	0.0177877	3217	7.68834e-06	0.00414487	0.0543526	341	0.93899	0.0623484	0.077234	177	0.406826	0.0374652	0.0496498	418	0.443689	0.00844826	0.0105539	9157	0.418841	++--++	0.00402382	0.0248872	1626	0.871105	-0.00854958	0.0281993	1235	0.763831	-0.00231387	0.0178149	3131	0.896983	0.007926	0.0201335	2524	0.690485	0.083299	0.0420169	641	0.0349479	0	AD	0.0512201	0.00236431
		AD-Pooled	14q11.2	56	DAD1	rs412790	22552777	A	G	0.0599803	0.0132934	5901	4.07415e-06	+++-+-	0.125589	0.0238676	1741	1.60386e-07	0.0397156	0.0178344	3224	0.0241293	-0.0166067	0.0519375	341	0.7591	0.0191418	0.0773423	177	0.798982	-0.00674532	0.0486356	418	0.890313	0.0221287	0.0110554	9144	0.0343417	+++++-	0.0139499	0.0254163	1625	0.573885	0.0257576	0.0300567	1233	0.365755	0.00536228	0.0182054	3121	0.764506	0.0352156	0.0221447	2524	0.0768589	-0.00494341	0.0390728	641	0.900399	0	AD	0.0378516	0.0190103
		AD-Pooled	14q21.3	57	MDGA2	rs10143731	47374652	A	G	0.0595451	0.0131714	5901	4.78196e-06	+++++-	0.0877446	0.0241047	1741	0.000251065	0.0495714	0.0177564	3225	0.00487595	0.109552	0.0589397	340	0.0433795	0.0857766	0.0782066	177	0.253794	-0.00688495	0.0487576	418	0.888057	0.00878105	0.0105726	9156	0.400778	++--++	0.0271544	0.0253911	1626	0.273532	-0.0141125	0.0279508	1235	0.61993	-0.00922784	0.0176033	3130	0.60567	0.00805464	0.0201616	2524	0.685727	0.0492533	0.0413134	641	0.212399	0	AD	0.050764	0.000843384
		AD-Pooled	14q21.3	57	MDGA2	rs12147667	47390448	T	G	0.0597523	0.0131716	5902	4.42307e-06	+++++-	0.0870052	0.0241056	1741	0.000283075	0.0505507	0.0177594	3225	0.00409531	0.10743	0.0587809	341	0.0472757	0.077426	0.0780256	177	0.30297	-0.00203743	0.0488664	418	0.966774	0.00963605	0.0105842	9157	0.356479	++--++	0.0304016	0.025464	1626	0.220234	-0.0111384	0.0280569	1235	0.695479	-0.00961019	0.0175893	3131	0.590755	0.00858118	0.0201796	2524	0.666386	0.0492543	0.0413134	641	0.212391	0	AD	0.0501163	0.000923041
		AD-Pooled	14q21.3	57	MDGA2	rs7159841	47394632	C	T	0.0601906	0.0131767	5897	3.7978e-06	+++++-	0.0878938	0.0241116	1740	0.000246045	0.0508388	0.0177663	3222	0.00390491	0.107433	0.058781	341	0.047269	0.0813238	0.0783562	176	0.28064	-0.00693926	0.0487563	418	0.88718	0.00895913	0.0105872	9135	0.391838	++--++	0.0271521	0.0253911	1626	0.273573	-0.0148055	0.0279495	1233	0.603147	-0.00988559	0.0175822	3131	0.58016	0.00954939	0.0202915	2504	0.632756	0.0492534	0.0413134	641	0.212399	0	AD	0.0512315	0.000784671
		AD-Pooled	14q31.1	58	SEL1L	rs12884363	82265862	T	G	-0.0608135	0.0129411	5902	2.98331e-06	------	-0.0750788	0.0238159	1741	0.00173215	-0.041873	0.0175558	3225	0.0174102	-0.128069	0.0517585	341	0.0180325	-0.0153283	0.0749989	177	0.838409	-0.0921235	0.0481848	418	0.0596368	-0.0044723	0.010438	9156	0.668694	--+--+	-0.0018846	0.024789	1626	0.939424	0.0246821	0.0285558	1235	0.385728	-0.0182618	0.0177513	3130	0.306932	-0.0118833	0.019837	2524	0.550502	0.0420683	0.0398431	641	0.286838	0	AD	-0.0563412	0.000978283
		AD-Pooled	15q12	59	ATP10A	rs2066703	25716911	A	G	0.0625329	0.0133612	5893	1.58353e-06	++++++	0.0850462	0.0240584	1741	0.000387317	0.0482805	0.0179324	3219	0.00615789	0.00553826	0.0550574	340	0.918661	0.0361489	0.0805429	175	0.632504	0.102499	0.0525024	418	0.0361176	0.00193169	0.0105326	9129	0.85357	+++---	0.0320774	0.0264736	1626	0.195845	0.0257966	0.0303345	1235	0.364639	-0.00977047	0.0172382	3121	0.585179	-0.0157634	0.0185541	2506	0.430045	-0.0460004	0.0330169	641	0.244166	0	AD	0.0606012	6.70998e-05
		AD-Pooled	15q26.3	60	ADAMTS17	rs28523789	100313638	A	G	0.0614057	0.0136387	5561	4.66864e-06	+++?++	0.0549605	0.0241807	1741	0.0218339	0.0490136	0.0178574	3225	0.0053786	NA	NA	NA	NA	0.277463	0.0858963	177	0.000223022	0.0643006	0.0512609	418	0.188634	-0.00166339	0.0128286	6026	0.897259	-+-?-+	0.0426599	0.026647	1626	0.0853952	-0.0148028	0.0274358	1235	0.602919	NA	NA	NA	NA	-0.0299125	0.0177919	2524	0.132894	0.00359535	0.0397919	641	0.927471	1	AD	0.0630691	0.00133425
		AD-Rep	16p12.1	61	ZKSCAN2	rs4787717	25295755	G	A	0.0352292	0.0131722	5900	0.00680976	++-++-	0.110062	0.0240829	1741	4.38245e-06	-0.00206192	0.0175995	3224	0.906799	0.145225	0.0633088	340	0.00741046	0.0145645	0.0765603	177	0.846358	-0.0318895	0.0478003	418	0.514412	0.0104335	0.0106668	9140	0.318534	+++-++	0.06519	0.0267452	1625	0.00859154	0.00824448	0.0288508	1235	0.772021	-0.0250148	0.016827	3129	0.161733	0.0148892	0.0206503	2510	0.455698	0.00128835	0.0395772	641	0.973979	0	AD	0.0247957	0.102571
		AD-Pooled	16q21	62	ADGRG3	rs28550115	57668927	G	A	0.0623869	0.0136569	5561	3.28211e-06	+++?-+	0.0732266	0.024167	1741	0.0022476	0.0719543	0.0179145	3225	4.38461e-05	NA	NA	NA	NA	-0.216896	0.027896	177	0.00390645	0.0289174	0.0501974	418	0.554375	0.0049512	0.0130486	6026	0.70072	++-?+-	0.0278618	0.0260437	1626	0.261229	-0.0361742	0.0255909	1235	0.203639	NA	NA	NA	NA	0.00583421	0.0203049	2524	0.76944	-0.00663007	0.0388523	641	0.866693	0	AD	0.0574357	0.00357979
		AD-Pooled	17p11.2	63	ZNF286B	rs142405101	18675379	C	A	-0.100415	0.0143874	3984	2.32615e-10	-?--?-	NA	NA	NA	NA	-0.0133534	0.0174523	3225	0.448257	-0.0214413	0.0542686	341	0.69215	NA	NA	NA	NA	-0.0459057	0.0460021	418	0.347965	-0.0360863	0.0137417	5006	0.0106733	-?-+?+	NA	NA	NA	NA	-0.0167493	0.0268813	1235	0.55612	0.0104044	0.0178545	3131	0.560444	NA	NA	NA	NA	0.0124889	0.0408913	640	0.752042	0	AD	-0.0643289	2.45725e-05
		AD-Pooled	17q11.2	64	ASIC2	rs11080210	33283006	T	C	-0.0700436	0.0132556	5481	2.15333e-07	-----?	-0.0651188	0.0236756	1741	0.00658562	-0.0768724	0.0172769	3222	1.28007e-05	-0.0241549	0.0531782	341	0.655562	-0.0178861	0.0744431	177	0.811913	NA	NA	NA	NA	-0.0131469	0.0106878	8516	0.225045	-+-+-?	0.0226264	0.0252196	1626	0.36157	-0.0414895	0.0272564	1235	0.144827	0.00465396	0.0179574	3131	0.794545	-0.0345412	0.0189857	2524	0.0826824	NA	NA	NA	NA	0	AD	-0.0568967	0.000432959
		AD-Pooled	17q11.2	64	ASIC2	rs731601	33291146	T	C	-0.0672192	0.0127745	5899	2.43328e-07	------	-0.0661213	0.0236647	1741	0.00579906	-0.0744874	0.0172821	3224	2.34301e-05	-0.0213781	0.0532896	341	0.693011	-0.0209167	0.0744842	176	0.781403	-0.0633991	0.0474417	417	0.195442	-0.0136901	0.0103043	9152	0.190306	-+-+--	0.0223693	0.0252215	1626	0.36705	-0.046211	0.0270994	1235	0.104381	0.00338582	0.0179344	3131	0.849737	-0.0324481	0.019049	2522	0.103201	-0.00753152	0.0393248	638	0.849124	0	AD	-0.0535291	0.00044104
		AD-Pooled	17q11.2	64	ASIC2	rs4795765	33305339	G	A	-0.061077	0.0128407	5902	2.70272e-06	----+-	-0.063835	0.0237311	1741	0.00773249	-0.0703518	0.0173666	3225	6.46355e-05	-0.0338126	0.0528885	341	0.532372	0.00133199	0.0752123	177	0.985861	-0.059937	0.0477483	418	0.220419	-0.0155474	0.0103126	9156	0.136834	-+----	7.72486e-05	0.0248006	1626	0.997515	-0.0265811	0.0278736	1234	0.350434	-0.0100465	0.0177184	3131	0.574008	-0.00772466	0.0197484	2524	0.697955	-0.0259571	0.0386534	641	0.511065	0	AD	-0.0455296	0.00219495
		AD-Pooled	17q11.2	64	ASIC2	rs8080646	33315749	A	G	-0.0621203	0.0128383	5900	1.8281e-06	------	-0.0643537	0.0237274	1741	0.00724913	-0.0708014	0.0173687	3223	5.83225e-05	-0.0364478	0.0527916	341	0.500914	-0.00733455	0.0748911	177	0.922266	-0.0599326	0.0477484	418	0.220453	-0.0149452	0.0103179	9156	0.152699	-+----	0.000393482	0.0248134	1625	0.987345	-0.0268146	0.0278596	1235	0.346022	-0.00887933	0.0177362	3131	0.619298	-0.00543148	0.0197953	2524	0.78495	-0.0310825	0.0384621	641	0.431314	0	AD	-0.0471751	0.00159963
		AD-Pooled	17q11.2	64	ASIC2	rs11657317	33335875	T	C	-0.059468	0.0128216	5902	4.90991e-06	------	-0.0611459	0.023714	1741	0.0107312	-0.0644658	0.0173588	3225	0.000251278	-0.0365283	0.0526905	341	0.499969	-0.0439641	0.0731716	177	0.558612	-0.0569803	0.0476297	418	0.244033	-0.00580576	0.0103936	9153	0.57859	-+-+--	0.0283007	0.025277	1626	0.253792	-0.0289295	0.0276923	1235	0.309316	0.010198	0.0180669	3127	0.568494	-0.0270064	0.0192334	2524	0.174849	-0.0197076	0.0388181	641	0.617809	0	AD	-0.0536623	0.000377557
		AD-Pooled	17q22	65	HLF	rs9911895	55283326	A	G	-0.0608358	0.0125241	5895	2.99873e-06	------	-0.0373616	0.0236053	1741	0.119014	-0.0729272	0.0168902	3218	3.5192e-05	-0.0625755	0.0471576	341	0.247873	-0.0287209	0.0723021	177	0.702382	-0.0556169	0.0465644	418	0.255501	-0.0192956	0.00997892	9142	0.0650488	-----+	-0.00850817	0.0244699	1623	0.731776	-0.0182006	0.027376	1231	0.523097	-0.0288761	0.0165381	3123	0.106591	-0.0307157	0.0179461	2524	0.122797	0.0129994	0.0404097	641	0.742066	0	AD	-0.0415402	0.0102558
		AD-Pooled	18p11.32	66	ADCYAP1	rs789072	1008416	T	C	-0.0629864	0.0126949	5483	3.10162e-06	-+---?	0.00714058	0.0240373	1741	0.765747	-0.074651	0.016434	3224	2.24813e-05	-0.152733	0.0164937	341	0.00479652	-0.17111	0.025801	177	0.0228182	NA	NA	NA	NA	-0.00727472	0.010581	8514	0.502062	--+-+?	-0.0557632	0.0207392	1625	0.0245834	0.0291191	0.0305649	1234	0.306353	-0.000978099	0.0178113	3131	0.956354	0.00857859	0.0205384	2524	0.666481	NA	NA	NA	NA	0	AD	-0.0557117	0.00073077
		AD-Pooled	18p11.32	66	ADCYAP1	rs16954588	1014559	T	C	-0.0594761	0.0122698	5895	4.95917e-06	-+---+	0.00714175	0.0240373	1741	0.76571	-0.0761657	0.0164	3225	1.52268e-05	-0.153467	0.0166569	334	0.00503622	-0.17111	0.025801	177	0.0228181	0.00613466	0.0492752	418	0.900188	-0.0017741	0.0104221	9104	0.86558	--+-++	-0.05558	0.0207446	1626	0.0250137	0.0306934	0.0306646	1235	0.280745	-0.00239487	0.0178778	3078	0.894299	0.00855168	0.0205365	2524	0.667464	0.0652206	0.0452191	641	0.0986869	0	AD	-0.057702	0.000333479
		AD-Pooled	18p11.31	67	MYOM1	rs9947129	3164672	T	C	-0.062069	0.0132206	5561	3.68115e-06	---?--	-0.0318057	0.0238536	1741	0.184476	-0.0724715	0.0173177	3225	3.86193e-05	NA	NA	NA	NA	-0.0897923	0.0715545	177	0.23224	-0.0774662	0.0471926	418	0.113239	-0.000838502	0.0128724	6026	0.948102	-+-?-+	0.0243082	0.0251967	1626	0.326989	-0.0346288	0.0275561	1235	0.223625	NA	NA	NA	NA	-0.0110611	0.0196489	2524	0.578414	0.0555799	0.0411489	641	0.159377	0	AD	-0.0612305	0.000741421
		AD-Rep	18p11.21	68	MC2R	rs2155742	13952636	T	C	-0.0321375	0.0128175	5899	0.0135748	----+-	-0.110089	0.0227475	1741	4.35858e-06	-0.00320728	0.0175887	3225	0.855474	-0.0651076	0.0481809	338	0.231311	0.203863	0.0856804	177	0.00668334	-0.00673168	0.048677	418	0.890533	0.00281174	0.0105237	9136	0.78812	+-+--+	-0.0204928	0.0239651	1626	0.408608	0.0287456	0.0298087	1235	0.312402	-0.000588339	0.0179063	3110	0.973826	-0.0143877	0.019136	2524	0.469784	0.0810249	0.0440878	641	0.0402292	1	AD	-0.0349493	0.0166695
		AD-Pooled	18q12.3	69	SLC14A2	rs1000501	45673135	T	C	-0.0616963	0.01295	5901	2.14367e-06	---+--	-0.0869803	0.0238016	1741	0.000284212	-0.052022	0.0175424	3225	0.00313399	0.0249648	0.0542281	340	0.64528	-0.0631918	0.0743756	177	0.400509	-0.0319363	0.048758	418	0.513796	0.00419376	0.0104622	9152	0.688273	+-+-+-	-0.0180238	0.0247255	1626	0.467357	0.0264928	0.0285813	1235	0.35184	-0.0174732	0.0177943	3126	0.328601	0.0414616	0.020008	2524	0.0372506	-0.0056677	0.0394418	641	0.885899	1	AD	-0.0658901	0.000134283
		AD-Pooled	18q12.3	69	SLC14A1	rs58116581	45708874	C	A	0.068185	0.0135482	5484	4.43258e-07	+++++?	0.0613362	0.0240087	1741	0.0104892	0.0677307	0.0176447	3225	0.000119883	0.043126	0.0552559	341	0.425815	0.0797822	0.0761097	177	0.288493	NA	NA	NA	NA	0.00227934	0.0108496	8516	0.8334	++++-?	0.0144387	0.0249344	1626	0.560419	0.0113666	0.0285504	1235	0.689561	0.0171504	0.0180476	3131	0.337229	-0.0389515	0.0192425	2524	0.0503589	NA	NA	NA	NA	0	AD	0.0659057	0.00015616
		AD-Pooled	18q12.3	69	SLC14A1	rs877786	45715382	T	C	-0.0621608	0.0129548	5902	1.79289e-06	-----+	-0.0864486	0.023816	1741	0.000309646	-0.0530897	0.0175463	3225	0.0025705	-0.0394589	0.0540709	341	0.466212	-0.0681895	0.0744227	177	0.3643	0.0190884	0.0489642	418	0.696341	0.00377959	0.0104576	9154	0.717638	+-+-++	-0.0191658	0.0247374	1626	0.43962	0.0355956	0.0285786	1235	0.210963	-0.0214375	0.017798	3128	0.23054	0.0419776	0.0199275	2524	0.0349506	0.00900489	0.0395606	641	0.819657	1	AD	-0.0659404	0.000179942
		AD-Pooled	19q13.31	70	LOC100379224,ZNF224	rs72480796	44106690	T	C	0.0617631	0.0136359	5561	4.10874e-06	+++?++	0.0416815	0.0241621	1741	0.0820041	0.0702579	0.0178965	3225	6.61069e-05	NA	NA	NA	NA	0.118038	0.0835195	177	0.116324	0.055996	0.0507452	418	0.252275	0.0294106	0.0137173	6025	0.0224377	+++?++	0.0417423	0.0264436	1626	0.0923359	0.0457598	0.0309066	1235	0.10781	NA	NA	NA	NA	0.00500301	0.0202228	2524	0.801545	0.0138072	0.0406515	640	0.726866	0	AD	0.0323525	0.081256
		AD-Pooled	19q13.31	70	ZNF234	rs6509145	44140617	G	T	0.060812	0.0130505	5902	2.98496e-06	++++-+	0.0824616	0.0239616	1741	0.00058014	0.0539271	0.0176421	3225	0.00219517	0.0213024	0.0546317	341	0.694044	-0.0107518	0.0750094	177	0.886256	0.0389331	0.0491325	418	0.426038	0.0233223	0.0105361	9157	0.0256305	++++++	0.0193838	0.0249092	1626	0.434435	0.0318429	0.0287247	1235	0.263123	0.0160834	0.0179964	3131	0.368145	0.0176036	0.0200547	2524	0.376482	0.0518679	0.0401376	641	0.189119	0	AD	0.0374897	0.0182026
		AD-Pooled	19q13.31	70	ZNF234	rs12609635	44156814	G	A	0.0691777	0.0130821	5899	1.07723e-07	++++++	0.0865658	0.023992	1741	0.000303864	0.0650608	0.0176789	3222	0.000221601	0.0186032	0.0546817	341	0.7312	0.0278411	0.0757496	177	0.711083	0.0422395	0.0492656	418	0.387814	0.020226	0.0105652	9155	0.0529584	++++++	0.0234468	0.0250021	1626	0.344423	0.0191425	0.0287344	1235	0.501128	0.00937087	0.0179852	3129	0.600152	0.022692	0.0201816	2524	0.254273	0.0491464	0.0404786	641	0.213394	0	AD	0.0489517	0.00220565
		AD-Pooled	19q13.31	70	ZNF112	rs2571067	44360948	T	C	0.0630256	0.0130598	5902	1.28596e-06	++++++	0.10681	0.0239414	1741	8.32399e-06	0.043928	0.0176492	3225	0.0126089	0.0868526	0.0550772	341	0.10875	0.0860288	0.0759765	177	0.2524	0.0228603	0.0491042	418	0.640228	0.0120994	0.0105069	9152	0.247069	+++-++	0.036037	0.0250613	1626	0.146183	0.00805538	0.0285452	1235	0.77711	-0.0082302	0.0178136	3126	0.645404	0.0271711	0.0201673	2524	0.172234	0.0243189	0.039869	641	0.538089	0	AD	0.0509263	0.00191186
		AD-Pooled	19q13.31	70	ZNF112	rs62115272	44364814	A	G	0.0610474	0.0131294	5902	2.73291e-06	++++++	0.080517	0.0240618	1741	0.000780563	0.0560633	0.0177258	3225	0.00145363	0.0993581	0.0568642	341	0.0665406	0.0502471	0.0768347	177	0.503818	0.0298569	0.0493684	418	0.54158	0.020402	0.0106565	9140	0.0511169	++++++	0.0155067	0.0250619	1626	0.531782	0.0295164	0.0291369	1235	0.299604	0.0250763	0.0183484	3114	0.161712	0.0125611	0.0202074	2524	0.528001	0.0289929	0.0404114	641	0.462923	0	AD	0.0406454	0.0135785
		AD-Rep	19q13.31	70	ZNF112	rs2722746	44365553	A	G	0.0739736	0.0130831	5875	1.42823e-08	++++++	0.114491	0.0241131	1714	2.13733e-06	0.0572853	0.0176439	3225	0.00114122	0.116414	0.0546776	341	0.0315767	0.0898737	0.0759435	177	0.231817	0.0544954	0.0492602	418	0.26521	0.0200893	0.0105603	9107	0.0552204	++++++	0.0304016	0.0252872	1592	0.225122	0.022124	0.0286619	1235	0.436867	0.007678	0.017942	3126	0.667718	0.0296569	0.020233	2513	0.137095	0.0321127	0.0399243	641	0.416201	0	AD	0.0538843	0.00120172
		AD-Pooled	19q13.31	70	ZNF112	rs6509156	44366867	C	T	0.0602919	0.0131403	5840	4.07534e-06	++++++	0.0520474	0.0243309	1694	0.0321791	0.0550332	0.0177074	3210	0.00182078	0.130962	0.056059	341	0.0155899	0.0561559	0.0761845	177	0.455	0.0564564	0.0493328	418	0.248396	0.0208684	0.0105974	9101	0.0464995	+-++++	-0.0106911	0.0249977	1588	0.67008	0.0174328	0.0287572	1229	0.541105	0.0284666	0.0181978	3120	0.111822	0.0146543	0.0201145	2524	0.461594	0.0492833	0.0403092	640	0.212478	0	AD	0.0394235	0.0116181
		AD-Pooled	19q13.31	70	ZNF112	rs2571081	44371157	G	A	0.0710336	0.0130185	5873	5.21855e-08	++++++	0.0873383	0.0239239	1734	0.000275959	0.0556027	0.0176234	3211	0.00162845	0.153602	0.0532913	333	0.00506339	0.0960361	0.0745303	177	0.201363	0.0710386	0.0488837	418	0.146394	0.0232007	0.0104926	9094	0.0269341	++++++	0.00173147	0.0248616	1618	0.944474	0.0143673	0.0285868	1224	0.615211	0.0195001	0.0180122	3087	0.278612	0.0323817	0.0199287	2524	0.103772	0.0544039	0.0394595	641	0.168389	0	AD	0.047833	0.00250058
		AD-Pooled	19q13.31	70	ZNF285	rs2571084	44373025	G	A	0.069975	0.0130091	5882	8.02e-08	++++++	0.085859	0.02388	1741	0.000340333	0.0524647	0.0176413	3205	0.00297638	0.159187	0.0527583	341	0.00328657	0.0960337	0.0745303	177	0.201374	0.0671112	0.0488887	418	0.170035	0.0226969	0.0104636	9146	0.0299605	++++++	0.00423677	0.024802	1626	0.864348	0.0126224	0.0285809	1224	0.658776	0.01396	0.0178894	3131	0.434721	0.0357174	0.0199228	2524	0.0727458	0.0551518	0.0394438	641	0.162615	0	AD	0.0472781	0.00281464
		AD-Pooled	19q13.31	70	ZNF285	rs7248541	44382238	A	G	0.0755404	0.0132533	5723	1.09918e-08	++++?+	0.0707091	0.0239843	1741	0.00317405	0.0561228	0.0176422	3225	0.00143676	0.142435	0.0566036	339	0.00872848	NA	NA	NA	NA	0.149996	0.0490967	418	0.00216453	0.0202889	0.0123999	6612	0.0989889	++++?+	0.0201795	0.0249526	1626	0.41581	0.0239025	0.0286571	1235	0.400911	0.00220521	0.01795	3112	0.902093	NA	NA	NA	NA	0.0523228	0.0400726	639	0.185955	0	AD	0.0552515	0.00165211
		AD-Pooled	19q13.31	70	ZNF229	rs204554	44428148	A	G	0.0650067	0.0131671	5896	5.9891e-07	++++++	0.0718202	0.0241147	1738	0.00275224	0.0634061	0.0177691	3222	0.00031932	0.0728713	0.0570764	341	0.178414	0.0708201	0.0782847	177	0.34609	0.0732396	0.0498415	418	0.134292	0.0274873	0.0107779	9155	0.00853755	++++++	0.0267469	0.0253322	1624	0.281091	0.0277216	0.0292636	1235	0.329954	0.013347	0.0182012	3131	0.455161	0.0345845	0.020813	2524	0.0822979	0.0525331	0.0413679	641	0.183508	0	AD	0.0375194	0.0280458
		AD-Pooled	19q13.31	70	ZNF180	rs2571048	44480957	T	G	0.061884	0.0130981	5898	2.0082e-06	++++++	0.0265891	0.0240274	1738	0.267653	0.0744794	0.0176994	3224	2.34773e-05	0.101784	0.0565362	341	0.0601669	0.00238285	0.0752496	177	0.97471	0.0748561	0.0494032	418	0.125909	0.0428773	0.0107312	9155	4.08572e-05	++++++	0.0132776	0.0249454	1625	0.592486	0.0371803	0.0290416	1234	0.191524	0.0318434	0.01835	3131	0.0747809	0.0654078	0.0207579	2524	0.00101603	0.0476683	0.0403957	641	0.227484	0	AD	0.0190067	0.249749
		AD-Pooled	19q13.31	70	ZNF180	rs926020	44484819	A	G	0.0619007	0.0130939	5902	1.97969e-06	++++++	0.0270896	0.0240076	1741	0.258341	0.0742511	0.0176968	3225	2.47954e-05	0.101783	0.0565361	341	0.0601707	0.00188282	0.0752319	177	0.980016	0.0748549	0.0494032	418	0.125915	0.04306	0.0107313	9156	3.78415e-05	++++++	0.0135864	0.0249405	1626	0.583793	0.0362147	0.029015	1235	0.203133	0.0325981	0.0183625	3130	0.0681908	0.0654087	0.0207579	2524	0.00101586	0.0476683	0.0403957	641	0.227484	0	AD	0.0188407	0.253604
		AD-Pooled	19q13.31	70	ZNF180	rs2686768	44491939	C	T	-0.0673357	0.0129463	5890	2.36911e-07	----+-	-0.0330999	0.0239262	1741	0.167248	-0.0796927	0.0175105	3213	6.26478e-06	-0.0986809	0.0525835	341	0.0684155	0.0185226	0.0751749	177	0.805352	-0.117472	0.0475494	418	0.0163183	-0.0394953	0.0103232	9152	0.000157864	--+---	-0.0418002	0.0245366	1626	0.0918851	0.00498808	0.028506	1234	0.860904	-0.0255416	0.0177764	3127	0.153213	-0.0600941	0.0193546	2524	0.00253532	-0.0795627	0.0381027	641	0.043971	0	AD	-0.0278403	0.070306
		AD-Rep	19q13.31	70	CEACAM20	rs1235381	44515310	T	C	0.0707717	0.0129843	5898	5.47475e-08	+++-++	0.0606357	0.0239217	1741	0.0114049	0.0860133	0.0175513	3221	1.05234e-06	-0.0720512	0.0538734	341	0.18335	0.123895	0.0736601	177	0.0992882	0.104798	0.0484711	418	0.0321456	0.0232283	0.0104446	9150	0.0262889	++++-+	0.0242153	0.0247925	1626	0.328841	0.000171994	0.028467	1234	0.995179	0.0454056	0.0177813	3126	0.011128	-0.00787313	0.0198937	2523	0.692501	0.0673219	0.038989	641	0.0882963	0	AD	0.0475434	0.00372355
		AD-Pooled	19q13.31	70	CEACAM22P	rs16979231	44538778	C	T	0.0680365	0.0133893	5715	2.69813e-07	++++?+	0.0836138	0.0241085	1740	0.000487	0.0461271	0.0177671	3219	0.00886857	0.0898483	0.0589274	338	0.098567	NA	NA	NA	NA	0.10952	0.0507847	418	0.0251469	0.0267741	0.012739	6554	0.0301935	++++?+	0.0380972	0.0256527	1626	0.124485	0.0264695	0.0293488	1234	0.35246	0.0233903	0.0186699	3053	0.196216	NA	NA	NA	NA	0.0385053	0.0412168	641	0.329621	0	AD	0.0412624	0.0135638
		AD-Pooled	19q13.31	70	CEACAM22P	rs17714676	44542743	C	T	0.0760687	0.0167507	3643	4.40495e-06	+?+??+	NA	NA	NA	NA	0.0731277	0.0177716	3225	3.28353e-05	NA	NA	NA	NA	NA	NA	NA	NA	0.107231	0.0503906	418	0.0283552	0.0345335	0.0238643	1876	0.13472	+?+??+	NA	NA	NA	NA	0.00639794	0.0286496	1235	0.822104	NA	NA	NA	NA	NA	NA	NA	NA	0.0797803	0.0421326	641	0.0433963	0	AD	0.0415352	0.120044
		AD-Pooled	19q13.31	70	CEACAM22P	rs1727747	44544133	G	T	-0.0692263	0.0124977	5901	1.05017e-07	---+--	-0.108816	0.0226563	1741	5.61586e-06	-0.0541869	0.0171626	3225	0.00208939	0.00489864	0.0545851	340	0.928028	-0.0617418	0.0688583	177	0.411406	-0.0670191	0.0457511	418	0.170622	-0.0465668	0.00942403	9155	8.36629e-06	------	-0.0945811	0.0205556	1626	0.000136814	-0.0285987	0.0270048	1235	0.314881	-0.0276542	0.0168406	3129	0.121887	-0.0315059	0.0182544	2524	0.113458	-0.0583171	0.0351927	641	0.139817	0	AD	-0.0226595	0.132103
		AD-Pooled	19q13.31	70	CEACAM22P	rs1727748	44544328	C	T	-0.0700288	0.012498	5894	7.60428e-08	---+--	-0.108818	0.0226563	1741	5.61288e-06	-0.0543624	0.0171714	3221	0.00203362	0.00235814	0.0543232	341	0.965266	-0.0867851	0.0665729	173	0.25367	-0.0670192	0.0457511	418	0.170621	-0.0473251	0.00943551	9103	6.3235e-06	------	-0.094816	0.0205538	1625	0.00013229	-0.0300487	0.0269314	1234	0.291169	-0.0269977	0.0168626	3131	0.130874	-0.0340211	0.0183131	2472	0.0907411	-0.0583174	0.0351927	641	0.139815	0	AD	-0.0227036	0.130127
		AD-Pooled	19q13.31	70	CEACAM22P	rs1661176	44544384	T	C	-0.0694578	0.0124943	5902	9.49897e-08	---+--	-0.108815	0.0226563	1741	5.61682e-06	-0.0541863	0.0171626	3225	0.00208962	0.00236167	0.0543234	341	0.965214	-0.0617484	0.0688575	177	0.411356	-0.0670207	0.045751	418	0.170611	-0.0463575	0.0094285	9157	9.16224e-06	------	-0.0945815	0.0205556	1626	0.000136804	-0.028598	0.0270048	1235	0.314894	-0.0269969	0.0168626	3131	0.130886	-0.0315071	0.0182543	2524	0.113444	-0.0583159	0.0351928	641	0.139826	0	AD	-0.0231002	0.124373
		AD-Pooled	19q13.31	70	CEACAM22P	rs1661173	44544784	C	T	-0.063811	0.012412	5902	9.47454e-07	----?-	-0.112827	0.0221462	1741	2.50472e-06	-0.0417347	0.0171891	3225	0.0177846	-0.0202122	0.0522242	341	0.708969	NA	NA	NA	NA	-0.0459287	0.0463215	418	0.347724	-0.0298363	0.00963897	9157	0.00430225	------	-0.085421	0.0200311	1626	0.000572136	-0.0215695	0.0270543	1235	0.448447	-0.00822694	0.0174869	3131	0.645271	-0.0182313	0.0187479	2524	0.359704	-0.0110435	0.0385598	641	0.779786	0	AD	-0.0339747	0.0273315
		AD-Pooled	19q13.31	70	CEACAM22P	rs1727751	44545108	G	A	-0.0689129	0.0125081	5894	1.2191e-07	---+--	-0.108822	0.0226562	1741	5.60873e-06	-0.054188	0.0171625	3225	0.00208895	0.00476258	0.055154	333	0.930744	-0.0617509	0.0688572	177	0.411337	-0.0670141	0.0457514	418	0.170653	-0.0461604	0.00946878	9084	1.08478e-05	------	-0.0945806	0.0205556	1626	0.000136824	-0.0285985	0.0270048	1235	0.314884	-0.0265991	0.0170708	3058	0.141316	-0.0315071	0.0182543	2524	0.113444	-0.0583159	0.0351928	641	0.139826	0	AD	-0.0227525	0.135368
		AD-Rep	19q13.31	70	CEACAM22P	rs8111044	44546141	C	T	-0.0703394	0.0124974	5892	6.69371e-08	------	-0.109986	0.0226323	1741	4.44993e-06	-0.0536031	0.0171677	3225	0.00233402	-0.00337285	0.054719	331	0.95107	-0.0617416	0.0688584	177	0.411408	-0.0670141	0.0457514	418	0.170653	-0.045556	0.00949024	9083	1.41384e-05	------	-0.093983	0.020582	1626	0.000150803	-0.0285943	0.027005	1235	0.314956	-0.0246158	0.017172	3057	0.17351	-0.0308185	0.0182904	2524	0.121549	-0.0583159	0.0351928	641	0.139826	0	AD	-0.0247834	0.0994313
		AD-Pooled	19q13.31	70	CEACAM22P	rs1661167	44548749	G	A	-0.0609441	0.0124507	5893	2.89082e-06	------	-0.108489	0.0222274	1741	5.99048e-06	-0.0377834	0.0172459	3220	0.0320313	-0.0222576	0.052354	337	0.682837	-0.0367598	0.0711362	177	0.624801	-0.0415149	0.0465874	418	0.396007	-0.0269226	0.00974958	9102	0.010213	------	-0.0820821	0.0201976	1626	0.000933444	-0.0182766	0.0273217	1230	0.521532	-0.00478077	0.0177946	3081	0.790728	-0.0157305	0.0188945	2524	0.429358	-0.0110435	0.0385598	641	0.779786	0	AD	-0.0340215	0.0280825
		AD-Pooled	19q13.31	70	CEACAM22P	rs1727762	44564832	G	A	-0.0630636	0.0124969	5902	1.2672e-06	------	-0.105726	0.0225985	1741	1.02683e-05	-0.0474692	0.0171757	3225	0.00702339	-0.0502406	0.0493316	341	0.353536	-0.110965	0.0613304	177	0.139866	-0.024574	0.0477733	418	0.615374	-0.0319298	0.00967459	9156	0.00224857	------	-0.0777721	0.0212395	1626	0.00171234	-0.0300564	0.0267199	1235	0.29085	-0.0149057	0.0172458	3130	0.404325	-0.0228355	0.0185238	2524	0.251281	-0.0443903	0.0358455	641	0.261068	0	AD	-0.0311338	0.0370707
		AD-Rep	19q13.31	70	CEACAM22P	rs11083742	44567824	G	T	-0.0777089	0.0132576	5561	6.83559e-09	---?--	-0.118069	0.0235382	1741	8.3728e-07	-0.0563402	0.0174888	3225	0.00137661	NA	NA	NA	NA	-0.12319	0.0710498	177	0.101226	-0.0885958	0.0478063	418	0.0700873	-0.0446484	0.0125775	6026	0.000528385	--+?--	-0.103794	0.0235812	1626	2.84721e-05	0.00350969	0.0284857	1235	0.901838	NA	NA	NA	NA	-0.0391917	0.0192982	2524	0.0489566	-0.0522871	0.0384911	641	0.185569	0	AD	-0.0330604	0.0663463
		AD-Pooled	19q13.31	70	CEACAM22P	rs846848	44570931	G	T	-0.0699841	0.0123951	5898	7.67223e-08	----?-	-0.138965	0.0216484	1741	6.69673e-09	-0.0430807	0.0172192	3223	0.0144549	-0.0620774	0.04799	339	0.253052	NA	NA	NA	NA	-0.0311709	0.0472915	418	0.523935	-0.0329575	0.0096165	9151	0.00161743	------	-0.0865101	0.0204548	1626	0.000485909	-0.0284654	0.0267799	1235	0.317142	-0.0138143	0.0172978	3125	0.439971	-0.0212751	0.0185528	2524	0.285137	-0.0409711	0.035861	641	0.299594	0	AD	-0.0370266	0.0118918
		AD-Rep	19q13.31	70	CEACAM22P	rs846879	44575638	G	A	-0.0828401	0.0134231	5384	1.21349e-09	---??-	-0.131809	0.0233217	1741	3.80261e-08	-0.0570132	0.0174516	3225	0.00120487	NA	NA	NA	NA	NA	NA	NA	NA	-0.0802912	0.0478194	418	0.100682	-0.0565918	0.0163389	3502	0.000811122	--+??-	-0.127761	0.0225592	1626	2.58009e-07	0.0235931	0.0287239	1235	0.407035	NA	NA	NA	NA	NA	NA	NA	NA	-0.018957	0.0390677	641	0.63126	0	AD	-0.0262483	0.184695
		AD-Rep	19q13.31	70	CEACAM22P	rs55848260	44577121	G	A	-0.0850779	0.0132498	5561	2.23236e-10	---?--	-0.127112	0.0235072	1741	1.13434e-07	-0.062783	0.0174821	3225	0.000363321	NA	NA	NA	NA	-0.149888	0.0700466	177	0.0461384	-0.082664	0.0480268	418	0.0910147	-0.0491855	0.012568	6026	0.000134465	--+?--	-0.121049	0.0233853	1626	1.05474e-06	0.000637853	0.0284601	1235	0.982116	NA	NA	NA	NA	-0.03752	0.0193669	2524	0.0594319	-0.0474652	0.0386778	641	0.229471	0	AD	-0.0358925	0.0426976
		AD-Pooled	19q13.31	70	CEACAM22P	rs846873	44581573	C	T	-0.0621152	0.012889	5561	3.62046e-06	---?-+	-0.127911	0.0219232	1741	9.44351e-08	-0.0313769	0.0173193	3225	0.074771	NA	NA	NA	NA	-0.068591	0.0670497	177	0.361482	0.0256542	0.0498576	418	0.599929	-0.0367469	0.0117474	6026	0.00433681	--+?--	-0.0893306	0.0201515	1626	0.00031561	0.0647898	0.0316209	1235	0.0227934	NA	NA	NA	NA	-0.0447293	0.0170247	2524	0.024629	-0.0883656	0.0303948	641	0.0252708	0	AD	-0.0253683	0.139495
		AD-Pooled	19q13.31	70	IGSF23	rs1661201	44591944	G	C	-0.0650496	0.0124217	5902	5.81085e-07	-----+	-0.134198	0.0216634	1741	2.15034e-08	-0.0322649	0.0173132	3225	0.0669079	-0.116404	0.0373571	341	0.0315916	-0.0556229	0.0688356	177	0.459291	0.022448	0.0497378	418	0.64627	-0.0266933	0.00974243	9155	0.0106474	--+---	-0.0810839	0.0206209	1626	0.00107699	0.0676602	0.0317745	1235	0.0174184	-0.0128013	0.0172414	3129	0.473948	-0.0539682	0.0161498	2524	0.00670139	-0.0701224	0.0327792	641	0.0758387	0	AD	-0.0383563	0.0109954
		AD-Pooled	19q13.31	70	IGSF23	rs8108460	44593705	A	G	-0.0652129	0.0124209	5901	5.45645e-07	-----+	-0.134089	0.0216606	1741	2.2072e-08	-0.0324665	0.0173142	3224	0.0652627	-0.116404	0.0373571	341	0.0315916	-0.0556229	0.0688356	177	0.459291	0.0224444	0.0497377	418	0.646322	-0.0274629	0.00972041	9154	0.00860016	--+---	-0.0810831	0.020621	1626	0.00107711	0.0676603	0.0317745	1235	0.0174183	-0.0150795	0.0171214	3129	0.398944	-0.0539672	0.0161499	2524	0.0067024	-0.0706968	0.0327562	640	0.0736949	0	AD	-0.0377501	0.0121208
		AD-Pooled	19q13.31	70	IGSF23	rs1661197	44595209	A	G	-0.0652126	0.0124209	5901	5.45716e-07	-----+	-0.134089	0.0216606	1741	2.20756e-08	-0.0322647	0.0173132	3225	0.0669093	-0.117618	0.0372587	340	0.0301	-0.0556229	0.0688356	177	0.459291	0.0224875	0.0497391	418	0.64569	-0.0273704	0.00973561	9134	0.00890079	--+---	-0.0810851	0.0206209	1626	0.0010768	0.0700211	0.0318615	1235	0.0138658	-0.015523	0.0171607	3108	0.386819	-0.0539684	0.0161498	2524	0.0067012	-0.0701215	0.0327793	641	0.0758427	0	AD	-0.0378422	0.0120694
		AD-Pooled	19q13.31	70	IGSF23	rs1727778	44595269	C	T	-0.0647933	0.0124091	5899	6.47623e-07	-----+	-0.132578	0.0215747	1741	3.16854e-08	-0.0339066	0.0172879	3225	0.0541635	-0.113785	0.0378698	340	0.0358965	-0.0471075	0.0696336	177	0.53084	0.0275992	0.0500527	416	0.573492	-0.0298707	0.00963169	9154	0.00426423	--+---	-0.0854792	0.0201894	1626	0.000567191	0.0670158	0.0318414	1235	0.0185174	-0.0137163	0.0171895	3128	0.443004	-0.062757	0.0152152	2524	0.00161671	-0.0680876	0.0328829	641	0.0847369	0	AD	-0.0349226	0.0212415
		AD-Rep	19q13.31	70	IGSF23	rs62118220	44618371	G	A	-0.0551405	0.0131296	5561	3.92345e-05	---?-+	-0.116027	0.0229012	1741	1.29031e-06	-0.0438541	0.017339	3225	0.0127587	NA	NA	NA	NA	-0.18425	0.0526086	177	0.0142347	0.128924	0.0509849	418	0.00839238	-0.0201169	0.0124558	6026	0.118377	--+?--	-0.0295593	0.0238806	1626	0.233285	0.0164944	0.02911	1235	0.562147	NA	NA	NA	NA	-0.0317153	0.0184844	2524	0.11108	-0.0417382	0.0368507	641	0.290636	0	AD	-0.0350236	0.0551107
		AD-Rep	19q13.31	70	IGSF23	rs62119263	44621900	C	T	-0.073815	0.0129655	5561	3.70138e-08	---?-+	-0.141725	0.0223679	1741	3.34855e-09	-0.0583432	0.0171883	3225	0.00092216	NA	NA	NA	NA	-0.175614	0.0538485	177	0.0194709	0.107103	0.0509679	418	0.0285446	-0.024992	0.0123078	6026	0.0523717	--+?--	-0.027108	0.0238951	1626	0.274353	0.00837695	0.0288112	1235	0.768462	NA	NA	NA	NA	-0.0404016	0.0179118	2524	0.0423815	-0.0438212	0.0364575	641	0.26723	0	AD	-0.0488229	0.0064607
		AD-Pooled	19q13.31	70	PVR	rs10426401	44644419	G	T	-0.0668297	0.0131002	5557	6.29838e-07	---?+-	-0.0893158	0.0233127	1741	0.000193981	-0.0646217	0.0172424	3222	0.000244359	NA	NA	NA	NA	0.198652	0.0814613	177	0.00822012	-0.0872043	0.0459788	417	0.0749512	-0.0531568	0.0118967	6026	3.68449e-05	---?--	-0.0599956	0.0230926	1626	0.0155529	-0.0364987	0.0271415	1235	0.199612	NA	NA	NA	NA	-0.0558031	0.0177626	2524	0.00505489	-0.0616971	0.036517	641	0.118277	0	AD	-0.0136728	0.414795
		AD-Rep	19q13.31	70	CEACAM16	rs2965160	44692865	G	A	-0.0848847	0.012833	5871	7.81728e-11	-----+	-0.116189	0.023523	1741	1.24687e-06	-0.0810813	0.0174247	3199	4.51958e-06	-0.0342449	0.0536716	336	0.530187	-0.140524	0.0704075	177	0.0615466	0.0524864	0.0493021	418	0.283232	-0.0460292	0.0101373	9096	1.13383e-05	--+---	-0.0264574	0.0244812	1625	0.286183	0.00706691	0.0287128	1223	0.8048	-0.0497647	0.0172558	3091	0.0056617	-0.0615072	0.0188469	2516	0.00203426	-0.0993529	0.0363911	641	0.0118892	0	AD	-0.0388555	0.0125772
		AD-Rep	19q13.31	70	CEACAM16	rs2965162	44695666	T	C	-0.081219	0.0128955	5384	2.53003e-09	---??-	-0.112172	0.0221441	1741	2.86322e-06	-0.0642021	0.0169226	3225	0.000266374	NA	NA	NA	NA	NA	NA	NA	NA	-0.0776943	0.044966	418	0.112181	-0.0329058	0.0156825	3502	0.0515	---??-	-0.0183719	0.0239423	1626	0.458802	-0.0507997	0.0246181	1235	0.0742239	NA	NA	NA	NA	NA	NA	NA	NA	-0.0299478	0.0368747	641	0.44832	0	AD	-0.0483132	0.0147087
		AD-Pooled	19q13.32	70	BCL3	rs73048234	44741474	A	G	-0.0856745	0.0144036	3643	2.32747e-07	-?-??-	NA	NA	NA	NA	-0.0791027	0.0156598	3225	7.05012e-06	NA	NA	NA	NA	NA	NA	NA	NA	-0.134359	0.0317606	418	0.00601467	0.00655038	0.0235866	1876	0.776629	+?-??+	NA	NA	NA	NA	-0.0468386	0.0232641	1235	0.0997581	NA	NA	NA	NA	NA	NA	NA	NA	0.100664	0.0497605	641	0.0108156	1	AD	-0.0922249	0.000657544
		AD-Pooled	19q13.32	70	BCL3	rs10416720	44760853	T	G	-0.081096	0.0150371	3637	1.00478e-06	-?-??-	NA	NA	NA	NA	-0.084298	0.0159885	3225	1.69117e-06	NA	NA	NA	NA	NA	NA	NA	NA	-0.0506213	0.0453135	412	0.304185	-0.0870166	0.014398	1873	0.000165937	-?-??-	NA	NA	NA	NA	-0.0714222	0.0198298	1235	0.0120745	NA	NA	NA	NA	NA	NA	NA	NA	-0.109461	0.0206749	638	0.00569507	0	NAD	0.00592061	0.784917
		AD-Pooled	19q13.32	70	NECTIN2	rs3852856	44858317	A	G	-0.087509	0.0125206	5893	1.84609e-11	------	-0.0995485	0.0231212	1741	3.27153e-05	-0.0767235	0.0171227	3221	1.33461e-05	-0.149072	0.0418102	341	0.00590896	-0.170688	0.0607949	177	0.0231556	-0.024331	0.0485327	413	0.620979	-0.0425734	0.00974472	9153	4.64016e-05	------	-0.0250221	0.0241012	1626	0.312983	-0.062603	0.0255937	1233	0.0279315	-0.019815	0.0172763	3129	0.26769	-0.0768545	0.0167121	2524	0.000112867	-0.0163289	0.0387572	641	0.679302	0	AD	-0.0449356	0.00337479
		AD-Rep	19q13.32	70	NECTIN2	rs11879589	44870019	A	G	-0.0833153	0.0119442	5901	1.55259e-10	-----+	-0.139887	0.0208128	1741	5.32054e-09	-0.0810158	0.016368	3224	4.22293e-06	-0.123889	0.0245414	341	0.0221518	-0.139051	0.0245832	177	0.0643211	0.0361109	0.0503972	418	0.460339	-0.0377355	0.0091939	9147	0.000307356	------	-0.0614665	0.0213416	1626	0.0131915	-0.0299909	0.0260432	1235	0.291903	-0.0235377	0.0164785	3121	0.188525	-0.0402456	0.0164981	2524	0.0431852	-0.0963841	0.0262361	641	0.0146771	0	AD	-0.0455799	0.0032623
		AD-Rep	19q13.32	70	NECTIN2	rs4081918	44870482	G	A	-0.0842948	0.0119246	5902	9.4246e-11	-----+	-0.141359	0.0207665	1741	3.67367e-09	-0.0810868	0.0163618	3225	4.12768e-06	-0.123889	0.0245411	341	0.0221513	-0.139051	0.0245833	177	0.0643212	0.0349069	0.050366	418	0.475429	-0.0371145	0.00920911	9157	0.000382944	------	-0.0627834	0.0212441	1626	0.0113524	-0.0290111	0.0261225	1235	0.307953	-0.0230334	0.0164798	3131	0.197452	-0.0407665	0.0164518	2524	0.0405519	-0.088892	0.0275093	641	0.0244131	0	AD	-0.0471803	0.00230095
		AD-Rep	19q13.32	70	NECTIN2	rs2075642	44874210	A	G	-0.0924718	0.0124701	5898	1.23242e-12	------	-0.113376	0.0229389	1741	2.2379e-06	-0.0814094	0.0170732	3222	3.81871e-06	-0.170826	0.0395536	341	0.00160768	-0.133794	0.0639294	177	0.0750741	-0.00994603	0.0486956	417	0.839054	-0.0451516	0.0097082	9154	1.56066e-05	------	-0.051282	0.0233306	1626	0.0386514	-0.0454419	0.0265205	1234	0.110422	-0.0153288	0.0174282	3130	0.391118	-0.081854	0.0163891	2524	3.9174e-05	-0.0264379	0.0383105	640	0.503602	0	AD	-0.0473202	0.00199451
		AD-Rep	19q13.32	70	APOC4	rs59859410	44940247	G	A	0.0757863	0.0134805	5561	1.59013e-08	+++?++	0.0265655	0.0240141	1741	0.267665	0.0968042	0.0176847	3225	3.85384e-08	NA	NA	NA	NA	0.213542	0.0778746	177	0.00449742	0.0465153	0.0493872	418	0.341601	0.0491175	0.0133121	6026	0.000137369	+++?++	0.0338457	0.025232	1626	0.172321	0.0712328	0.0296179	1235	0.012304	NA	NA	NA	NA	0.0397606	0.0206625	2524	0.0457655	0.0504475	0.0406587	641	0.201521	0	AD	0.0266688	0.155998
		AD-Pooled	19q13.32	70	APOC4,APOC4-APOC2	rs1132899	44944779	C	T	0.0776553	0.0133458	5560	7.02206e-09	+++?++	0.0590449	0.0239069	1741	0.0137524	0.0866884	0.0175075	3224	8.55808e-07	NA	NA	NA	NA	0.181995	0.073323	177	0.0154659	0.0515694	0.0486413	418	0.291728	0.0414385	0.0128664	6024	0.00129888	+++?++	0.0422878	0.0247582	1626	0.0881568	0.0740453	0.028205	1233	0.00932141	NA	NA	NA	NA	0.00565951	0.0199174	2524	0.776157	0.0607916	0.0392173	641	0.123775	0	AD	0.0362167	0.0352358
		AD-Rep	19q13.32	70	APOC4,APOC4-APOC2	rs5167	44945208	G	T	0.0863918	0.0134545	5555	1.20306e-10	+++?++	0.0670756	0.0240076	1740	0.00514285	0.0946716	0.017659	3220	7.7807e-08	NA	NA	NA	NA	0.197308	0.0762937	177	0.00866444	0.0532657	0.0492688	418	0.276145	0.0525619	0.0132271	6018	4.55167e-05	+++?++	0.0426968	0.0251784	1626	0.0851254	0.0813683	0.0293648	1233	0.00427429	NA	NA	NA	NA	0.038259	0.0205038	2518	0.0548804	0.029611	0.0400235	641	0.453441	0	AD	0.0338299	0.0604395
		AD-Rep	19q13.32	70	APOC2	rs7257476	44949908	T	C	0.0680997	0.0133962	5561	3.80754e-07	+++?++	0.0195874	0.0239732	1741	0.413762	0.0898649	0.0175537	3225	3.33701e-07	NA	NA	NA	NA	0.211122	0.0750849	177	0.00497268	0.0518052	0.0488683	418	0.289527	0.0446641	0.0129698	6025	0.000526569	+++?++	0.0345293	0.0249089	1626	0.163817	0.0775679	0.0285938	1235	0.00641197	NA	NA	NA	NA	0.0175236	0.0200141	2524	0.378656	0.0764073	0.0395061	640	0.0532401	0	AD	0.0234356	0.194819
		AD-Pooled	19q13.32	70	CLPTM1	rs10413089	44952331	C	T	0.0720879	0.0135916	5560	7.64709e-08	+++?++	0.106217	0.0241004	1741	9.33992e-06	0.0574196	0.0178073	3224	0.00111295	NA	NA	NA	NA	0.0641012	0.0799842	177	0.393764	0.0496743	0.0499625	418	0.309823	0.0492501	0.0138204	6025	0.000131927	+++?-+	0.073298	0.0266832	1626	0.00312014	0.0833355	0.0315949	1234	0.0034177	NA	NA	NA	NA	-0.00968975	0.0194683	2524	0.626395	0.109469	0.0442874	641	0.00557949	0	AD	0.0228378	0.19082
		AD-Rep	19q13.32	70	CLPTM1	rs3760627	44953923	C	T	0.0677637	0.0133985	5560	4.3532e-07	+++?++	0.0229637	0.0239737	1741	0.337978	0.0884436	0.0175604	3224	5.11752e-07	NA	NA	NA	NA	0.211122	0.0750849	177	0.00497273	0.0472711	0.0488795	418	0.333814	0.0433217	0.0129771	6018	0.000777421	+++?++	0.0345281	0.0249089	1626	0.163831	0.0753898	0.028608	1235	0.00806367	NA	NA	NA	NA	0.0173854	0.0200451	2516	0.383183	0.0689264	0.0395272	641	0.0809714	0	AD	0.024442	0.177001
		AD-Pooled	19q13.32	70	CLPTM1	rs75178253	44957750	G	A	-0.117078	0.0136902	3643	1.58903e-12	-?-??-	NA	NA	NA	NA	-0.123438	0.0144523	3225	2.38413e-12	NA	NA	NA	NA	NA	NA	NA	NA	-0.0585641	0.0441293	418	0.231172	-0.0789584	0.015955	1876	0.000626417	-?-??-	NA	NA	NA	NA	-0.0844116	0.0180218	1235	0.00301269	NA	NA	NA	NA	NA	NA	NA	NA	-0.0737356	0.0297178	641	0.0619244	0	AD	-0.0381193	0.0752827
		AD-Rep	19q13.32	70	CLPTM1	rs16979595	44974124	A	G	0.0641365	0.0132299	5889	8.57408e-07	+-++++	-0.0234321	0.0238387	1739	0.328496	0.0913191	0.0178523	3219	2.20577e-07	0.0356644	0.0566929	338	0.512029	0.166185	0.0819876	177	0.0270396	0.16025	0.0516242	416	0.00108128	0.0412127	0.0111553	9125	8.25619e-05	+-++++	-0.0340108	0.0235602	1626	0.170237	0.00895919	0.0288897	1231	0.753264	0.075553	0.0201899	3104	2.56132e-05	0.0673495	0.0222119	2524	0.000715426	0.0841941	0.043546	640	0.0331748	0	AD	0.0229238	0.167656
		AD-Pooled	19q13.32	70	CLPTM1	rs204478	44976194	T	A	0.0829696	0.0136043	5561	6.12342e-10	+++?++	0.109261	0.0240926	1741	5.14056e-06	0.0729384	0.0178357	3225	3.44133e-05	NA	NA	NA	NA	0.0773812	0.0808459	177	0.30325	0.0588185	0.050125	418	0.229152	0.0526331	0.0139032	6026	4.39311e-05	+++?-+	0.0852851	0.0270124	1626	0.000583848	0.0771409	0.0314762	1235	0.00670948	NA	NA	NA	NA	-0.00602298	0.0196321	2524	0.762201	0.11776	0.0447784	641	0.00286882	0	AD	0.0303365	0.083585
		AD-Rep	19q13.32	70	CLPTM1	rs3786505	44987312	G	A	0.0637496	0.0134799	5556	2.01609e-06	+++?++	0.0107939	0.0239879	1741	0.652438	0.0863779	0.0176936	3221	9.47308e-07	NA	NA	NA	NA	0.192864	0.0779338	177	0.0102912	0.0307784	0.0493053	417	0.529668	0.0441657	0.0132454	6026	0.000607008	+++?++	0.0218071	0.0250695	1626	0.379214	0.0844067	0.0296796	1235	0.00301437	NA	NA	NA	NA	0.0358011	0.0205464	2524	0.0720775	0.0236003	0.0400188	641	0.550165	0	AD	0.0195839	0.304757
		AD-Rep	19q13.32	70	CLPTM1	rs2075619	44992424	G	A	0.0633652	0.0134736	5561	2.298e-06	+++?++	0.00955362	0.0239856	1741	0.690168	0.08652	0.0176823	3225	8.95143e-07	NA	NA	NA	NA	0.192864	0.0779338	177	0.0102912	0.0292544	0.0492325	418	0.549768	0.0443155	0.0132469	6025	0.000582125	+++?++	0.0218073	0.0250695	1626	0.379211	0.0844094	0.0296796	1235	0.00301345	NA	NA	NA	NA	0.035801	0.0205464	2524	0.0720784	0.0243551	0.0400562	640	0.537802	0	AD	0.0190497	0.317491
		AD-Rep	19q13.32	70	CLPTM1	rs56784978	44996130	C	T	0.0647898	0.0134749	5561	1.35502e-06	+++?++	0.0114755	0.0239893	1741	0.632068	0.0883067	0.0176829	3225	5.30737e-07	NA	NA	NA	NA	0.193161	0.0781129	177	0.0101745	0.0267397	0.0492104	418	0.584588	0.0451807	0.0132553	6026	0.00045275	+++?++	0.0214078	0.025066	1626	0.388004	0.0850088	0.0296975	1235	0.00281336	NA	NA	NA	NA	0.0370407	0.0205735	2524	0.0627579	0.0269158	0.0400815	641	0.495584	0	AD	0.019609	0.299675
		AD-Pooled	19q13.32	70	RELB	rs68077521	45010357	C	T	-0.108056	0.0174265	3225	8.44072e-10	-?-???	NA	NA	NA	NA	-0.108063	0.0174264	3225	8.41871e-10	NA	NA	NA	NA	NA	NA	NA	NA	NA	NA	NA	NA	-0.0578079	0.028103	1235	0.0422026	-?-???	NA	NA	NA	NA	-0.0578067	0.028103	1235	0.0422067	NA	NA	NA	NA	NA	NA	NA	NA	NA	NA	NA	NA	0	AD	-0.0502483	0.0796388
		AD-Pooled	19q13.32	70	RELB	rs73049472	45018952	T	C	-0.0856971	0.0152898	3643	2.31053e-07	-?-??-	NA	NA	NA	NA	-0.0755852	0.0165269	3225	1.76742e-05	NA	NA	NA	NA	NA	NA	NA	NA	-0.146584	0.0379194	418	0.00272729	-0.0652747	0.018668	1876	0.00469525	-?+??-	NA	NA	NA	NA	0.000175007	0.0284674	1235	0.995093	NA	NA	NA	NA	NA	NA	NA	NA	-0.152276	0.0117288	641	0.000115578	0	AD	-0.0204224	0.421231
		AD-Pooled	19q13.32	70	RELB	rs12609547	45028751	T	G	0.0661711	0.0134379	5561	8.03472e-07	+++?++	0.061334	0.0239842	1741	0.0104919	0.0640623	0.0176442	3225	0.000274723	NA	NA	NA	NA	0.0558202	0.0759022	177	0.4577	0.107618	0.0492429	418	0.0277881	0.0335911	0.0130456	6026	0.00911839	++-?++	0.0329194	0.0250234	1626	0.184366	-0.0428076	0.0278227	1235	0.132487	NA	NA	NA	NA	0.0632925	0.0203828	2524	0.00147389	0.0826947	0.0405193	641	0.0362901	0	AD	0.0325801	0.0900458
		AD-Pooled	19q13.32	70	CLASRP	rs3786507	45044997	G	A	0.0701569	0.013049	5894	7.19977e-08	++++++	0.0693359	0.0239676	1741	0.00381508	0.0606857	0.0176338	3225	0.000568349	0.088437	0.0554386	335	0.10552	0.103287	0.0759015	175	0.171826	0.155639	0.0488851	418	0.00146236	0.0421028	0.0106135	9103	5.89394e-05	++-+++	0.0564277	0.0250722	1626	0.0228837	-0.00967438	0.0283538	1235	0.73387	0.0597961	0.0182383	3105	0.000862266	0.0493623	0.0203574	2496	0.0136578	0.00711392	0.0395992	641	0.857066	0	AD	0.0280541	0.0815802
		AD-Pooled	19q13.32	70	CLASRP	rs1009644	45057115	T	C	0.0694387	0.0130462	5902	9.57596e-08	++++++	0.0800203	0.0239659	1741	0.000841194	0.0570475	0.017638	3225	0.00119667	0.0692706	0.0550415	341	0.20084	0.0782914	0.0756491	177	0.297598	0.145224	0.0490337	418	0.00298655	0.0444958	0.0106076	9154	2.07001e-05	++-+++	0.0558161	0.0250991	1626	0.0244038	-0.0123173	0.0283208	1235	0.665115	0.0645639	0.0182549	3128	0.000305064	0.0522132	0.020303	2524	0.00871177	0.00832009	0.0396285	641	0.833162	0	AD	0.0249429	0.124101
		AD-Pooled	19q13.32	70	CLASRP	rs4802246	45059930	A	G	0.0711157	0.0130411	5902	4.67022e-08	++++++	0.0722125	0.0239666	1741	0.00258604	0.061744	0.0176343	3225	0.000454236	0.0883645	0.05488	341	0.102731	0.100315	0.0754781	177	0.182006	0.160033	0.0489112	418	0.00106837	0.0447781	0.0105931	9147	1.84742e-05	++-+++	0.0560395	0.0250815	1625	0.0238819	-0.00871268	0.0283652	1235	0.759463	0.0653752	0.0181724	3130	0.000254682	0.0498293	0.0202761	2516	0.0124394	0.0163475	0.039722	641	0.678958	0	AD	0.0263376	0.101524
		AD-Pooled	19q13.32	70	GEMIN7	rs10420057	45080326	T	A	-0.0899206	0.0158859	3643	5.71933e-08	-?-??-	NA	NA	NA	NA	-0.0978895	0.0168635	3225	2.71243e-08	NA	NA	NA	NA	NA	NA	NA	NA	-0.0367307	0.0476713	418	0.452677	-0.0365693	0.0217609	1875	0.113308	-?-??-	NA	NA	NA	NA	-0.0442641	0.0264896	1235	0.119815	NA	NA	NA	NA	NA	NA	NA	NA	-0.0231055	0.0380476	640	0.558865	0	AD	-0.0533513	0.0400469
		AD-Rep	19q13.32	70	GEMIN7	rs6509179	45081909	T	C	-0.0956763	0.0132629	5552	1.01094e-12	---?--	-0.0872948	0.0237735	1739	0.000272311	-0.100386	0.0173974	3225	1.19207e-08	NA	NA	NA	NA	-0.125511	0.0737991	170	0.101741	-0.0866824	0.0480215	418	0.0763571	-0.0429437	0.0127216	5999	0.000880615	--+?--	-0.0654234	0.0242981	1626	0.0083369	0.00162898	0.0284664	1235	0.954349	NA	NA	NA	NA	-0.0602628	0.0194408	2497	0.00260106	-0.00579251	0.0394305	641	0.883405	0	AD	-0.0527326	0.00222188
		AD-Rep	19q13.32	70	GEMIN7	rs7247651	45085204	G	A	-0.114103	0.0132757	5560	1.76749e-17	---?--	-0.0971884	0.0238001	1741	5.00881e-05	-0.119512	0.0174226	3225	1.14509e-11	NA	NA	NA	NA	-0.210071	0.07174	177	0.00519298	-0.106265	0.0482738	417	0.0300078	-0.0530227	0.0128037	6025	3.8606e-05	---?--	-0.0844394	0.0245242	1626	0.00066186	-0.00119461	0.0284546	1235	0.966513	NA	NA	NA	NA	-0.0685896	0.0196556	2524	0.000569162	-0.0175519	0.0394663	640	0.657019	0	AD	-0.0610803	0.000241597
		AD-Pooled	19q13.32	70	GEMIN7	rs12975438	45085313	T	C	0.0739285	0.0134819	5561	3.52765e-08	+++?++	0.077185	0.0240294	1741	0.00127938	0.078388	0.0177005	3225	8.52398e-06	NA	NA	NA	NA	0.129626	0.0773851	177	0.0846058	0.031763	0.0492	418	0.516082	0.0313549	0.0131371	6026	0.0149332	++-?++	0.0616402	0.02546	1626	0.0129347	-0.0333669	0.0277517	1235	0.240957	NA	NA	NA	NA	0.0478494	0.020643	2524	0.01622	0.017416	0.039873	641	0.659257	0	AD	0.0425736	0.0132338
		AD-Rep	19q13.32	70	GEMIN7	rs1469704	45086337	C	T	-0.114846	0.0132842	5552	1.15469e-17	---?--	-0.0970544	0.0237997	1741	5.12999e-05	-0.119867	0.0174472	3216	1.06359e-11	NA	NA	NA	NA	-0.210061	0.0717403	177	0.00519509	-0.112508	0.0481683	418	0.0214345	-0.052898	0.012806	6023	4.03783e-05	---?--	-0.0844382	0.0245242	1626	0.000661979	-0.000514522	0.0284897	1232	0.985591	NA	NA	NA	NA	-0.0685893	0.0196556	2524	0.000569189	-0.0176416	0.039435	641	0.655128	0	AD	-0.061948	0.000204102
		AD-Rep	19q13.32	70	GEMIN7	rs10417101	45092019	A	G	-0.079864	0.0124199	5901	8.51664e-10	------	-0.0482766	0.0235375	1741	0.0439721	-0.0896996	0.0168019	3225	3.5066e-07	-0.0542258	0.0493161	341	0.31666	-0.197997	0.0465347	177	0.00843421	-0.0559161	0.0468566	417	0.253521	-0.0293943	0.00982739	9156	0.00491354	-----+	-0.0837591	0.0212104	1626	0.000731545	-0.0206229	0.0274496	1235	0.468611	-0.00365486	0.01774	3130	0.837982	-0.0542529	0.0168479	2524	0.00641776	0.0324089	0.0413456	641	0.411916	0	AD	-0.0504697	0.00112733
		AD-Rep	19q13.32	70	PPP1R37	rs10409903	45097733	C	T	-0.0801443	0.012417	5902	7.41159e-10	------	-0.0481056	0.0235402	1741	0.0447261	-0.0896533	0.0168033	3225	3.55562e-07	-0.0542266	0.049316	341	0.316653	-0.202973	0.0459019	177	0.00692593	-0.0566793	0.0467672	418	0.246533	-0.0282567	0.00985453	9156	0.00685511	-----+	-0.0837593	0.0212103	1626	0.00073152	-0.017767	0.0275955	1235	0.53238	-0.00365468	0.01774	3130	0.837989	-0.049092	0.0172061	2524	0.0136496	0.0324096	0.0413456	641	0.411905	0	AD	-0.0518875	0.000867229
		AD-Rep	19q13.32	70	PPP1R37	rs10409727	45099604	T	C	-0.0807777	0.012414	5900	5.48168e-10	------	-0.0487181	0.0235415	1740	0.042134	-0.0905199	0.0167971	3224	2.7511e-07	-0.0542264	0.049316	341	0.316656	-0.202975	0.0459015	177	0.00692554	-0.0566813	0.0467671	418	0.246516	-0.0283708	0.00985211	9156	0.00663331	-----+	-0.0837601	0.0212103	1626	0.000731434	-0.0186935	0.0275504	1235	0.511221	-0.00365502	0.01774	3130	0.837975	-0.0490898	0.0172062	2524	0.0136539	0.0324104	0.0413457	641	0.411893	0	AD	-0.052407	0.000770862
		AD-Rep	19q13.32	70	PPP1R37	rs10417618	45100678	A	G	-0.0802835	0.0124171	5901	6.95035e-10	------	-0.0481081	0.0235402	1741	0.044715	-0.0896556	0.0168033	3225	3.5532e-07	-0.0552491	0.0493116	340	0.308325	-0.202977	0.045901	177	0.00692495	-0.0566785	0.0467672	418	0.24654	-0.0283844	0.00985718	9148	0.006631	-----+	-0.0837597	0.0212103	1626	0.000731477	-0.0177639	0.0275957	1235	0.53245	-0.00409001	0.017747	3122	0.819235	-0.048529	0.0172512	2524	0.0147659	0.0324452	0.0413475	641	0.411392	0	AD	-0.0518991	0.000860227
		AD-Rep	19q13.32	70	PPP1R37	rs17562787	45103881	A	G	-0.0785479	0.0124435	5894	1.63645e-09	------	-0.0478677	0.023552	1740	0.0458557	-0.0871032	0.016854	3219	7.73609e-07	-0.0552489	0.0493116	340	0.308327	-0.202965	0.0459039	177	0.00692822	-0.0566816	0.0467671	418	0.246514	-0.0275553	0.00987322	9155	0.00837563	-----+	-0.0837594	0.0212103	1626	0.000731508	-0.0167873	0.0276486	1235	0.555224	-0.00376114	0.017739	3129	0.833364	-0.0451078	0.0174857	2524	0.0234399	0.0324105	0.0413457	641	0.411892	0	AD	-0.0509926	0.00104619
		AD-Rep	19q13.32	70	PPP1R37	rs6509194	45112599	T	C	-0.0882062	0.0131733	5559	4.8152e-11	---?--	-0.0977011	0.0235824	1741	4.56975e-05	-0.0893401	0.0173025	3223	3.93715e-07	NA	NA	NA	NA	-0.0452267	0.0738256	177	0.547372	-0.0553831	0.0480438	418	0.257504	-0.0404632	0.0125342	6025	0.00168496	--+?--	-0.0476942	0.0241876	1626	0.0544541	0.00764418	0.0285857	1234	0.788293	NA	NA	NA	NA	-0.0525722	0.0189479	2524	0.00826133	-0.0809313	0.0372902	641	0.0404606	0	AD	-0.0477431	0.00522408
		AD-Rep	19q13.32	70	PPP1R37	rs76446995	45113003	C	T	-0.0802301	0.012412	5902	7.10941e-10	------	-0.0487905	0.0235291	1741	0.0417706	-0.0886674	0.0168131	3225	4.76996e-07	-0.0795608	0.0461335	341	0.141783	-0.202971	0.0459024	177	0.00692648	-0.056683	0.046767	418	0.246502	-0.0314068	0.00977565	9155	0.00265534	-----+	-0.0847533	0.0211508	1626	0.000631838	-0.0197055	0.0274946	1235	0.488622	-0.0120552	0.017409	3129	0.500098	-0.0492554	0.0172109	2524	0.0133399	0.0341969	0.0414467	641	0.386602	0	AD	-0.0488233	0.00167963
		AD-Pooled	19q13.32	70	PPP1R37	rs10409138	45121045	G	A	-0.0651193	0.012465	5902	5.65163e-07	------	-0.0623502	0.0232253	1741	0.0092795	-0.0662903	0.0169701	3225	0.000166839	-0.0421052	0.0497233	341	0.43685	-0.160412	0.0487691	177	0.0328313	-0.0405894	0.047168	418	0.406622	-0.0117093	0.0101738	9154	0.262584	--++-+	-0.0601562	0.0219035	1626	0.015278	0.00436792	0.0286902	1235	0.878004	0.0077072	0.0182014	3130	0.66633	-0.0313897	0.0180189	2522	0.114939	0.0463869	0.0424292	641	0.240226	0	AD	-0.05341	0.000719316
		AD-Pooled	19q13.32	70	PPP1R37	rs968445	45146128	G	A	0.0602017	0.0131174	5899	3.76798e-06	++++++	0.0581355	0.0240437	1741	0.015278	0.0637572	0.0177211	3225	0.000293792	0.112158	0.0572597	339	0.0389176	0.1004	0.077484	177	0.181637	0.00672591	0.0490573	417	0.890757	0.0312413	0.0107163	9145	0.00281189	++-++-	0.0732453	0.0256796	1626	0.00314173	-0.0416492	0.0273492	1235	0.143287	0.0485629	0.0186433	3121	0.00666755	0.0359796	0.0205457	2524	0.0706694	-0.00915723	0.0392645	639	0.816941	0	AD	0.0289604	0.0527524
		AD-Pooled	19q13.32	70	PPP1R37	rs1005204	45147430	A	G	-0.0782081	0.0131917	5557	5.54126e-09	---?--	-0.0891599	0.0236067	1741	0.000199046	-0.0802647	0.0173222	3221	5.2303e-06	NA	NA	NA	NA	-0.044674	0.0736867	177	0.552279	-0.0371503	0.0482815	418	0.447529	-0.0398111	0.0124983	6020	0.00200908	---?--	-0.0513603	0.0240553	1626	0.0383555	-0.00492431	0.028363	1235	0.86261	NA	NA	NA	NA	-0.0477837	0.0189533	2519	0.0164738	-0.0598894	0.0377464	640	0.129748	0	AD	-0.038397	0.0273936
		AD-Pooled	19q13.32	70	NKPD1	rs10421247	45154228	T	C	0.131121	0.0163609	3643	2.49084e-15	+?+??+	NA	NA	NA	NA	0.139173	0.0173709	3225	2.71163e-15	NA	NA	NA	NA	NA	NA	NA	NA	0.0611072	0.0487102	418	0.211541	0.0901584	0.0229043	1874	9.50338e-05	+?+??+	NA	NA	NA	NA	0.0557923	0.0284087	1235	0.0499157	NA	NA	NA	NA	NA	NA	NA	NA	0.154571	0.0382601	639	9.33283e-05	0	AD	0.0409622	0.117025
		AD-Pooled	19q13.32	70	TRAPPC6A	rs56796781	45172937	G	A	-0.0600508	0.0123218	5902	3.96196e-06	------	-0.064055	0.0228168	1741	0.00752407	-0.0521461	0.0169709	3225	0.00306312	-0.0603756	0.0442522	341	0.264891	-0.177667	0.0260638	177	0.0180931	-0.0753494	0.0437747	418	0.123433	-0.0171353	0.00988935	9155	0.101101	---+-+	-0.069011	0.0200705	1626	0.00538959	-0.0224158	0.0266425	1235	0.430843	0.00769864	0.0183132	3131	0.666628	-0.0341326	0.017071	2524	0.0863819	0.0378223	0.0427752	639	0.339027	0	AD	-0.0429154	0.00601761
		AD-Pooled	19q13.32	70	TRAPPC6A	rs12460041	45174057	C	T	-0.0595947	0.0123339	5899	4.7132e-06	------	-0.0640574	0.0228167	1741	0.00752181	-0.0525277	0.0169754	3222	0.00286734	-0.0556706	0.0453089	341	0.303939	-0.177667	0.0260638	177	0.0180931	-0.0679124	0.044412	418	0.164993	-0.017207	0.00988869	9155	0.0996825	---+-+	-0.0681917	0.0201399	1625	0.00597963	-0.0226947	0.0266314	1234	0.42532	0.00683394	0.0182637	3131	0.702168	-0.0323041	0.0172682	2524	0.104602	0.0373244	0.0426726	641	0.34467	0	AD	-0.0423877	0.00640861
		AD-Pooled	19q13.32	70	BLOC1S3	rs12460985	45187631	C	T	0.0648917	0.0132165	5888	6.37961e-07	++++++	0.0635099	0.0241268	1741	0.00804994	0.067744	0.0178133	3222	0.00012039	0.0662472	0.0581736	334	0.226006	0.124226	0.0822769	173	0.102271	0.0302852	0.0496471	418	0.535796	0.0180839	0.0107942	9080	0.0848522	+--+++	-0.0401389	0.0234902	1626	0.105544	-0.000291216	0.0284548	1234	0.991838	0.04129	0.0191624	3090	0.0217206	0.0384232	0.0215434	2489	0.055247	0.0317363	0.0411404	641	0.421686	0	AD	0.0468078	0.00662968
		AD-Rep	19q13.32	70	BLOC1S3	rs12463106	45187782	T	G	0.0841981	0.0132635	5902	9.89969e-11	++++++	0.0719139	0.0241444	1741	0.00269423	0.0903311	0.0178624	3225	2.90016e-07	0.0715295	0.0585894	341	0.186543	0.132228	0.0820079	177	0.0785464	0.074098	0.0507707	418	0.129789	0.0285798	0.0109824	9151	0.00625765	+-++++	-0.0222596	0.0240195	1626	0.369404	0.00443875	0.0286808	1235	0.876042	0.0561171	0.019713	3125	0.00170663	0.0483152	0.0218397	2524	0.0152105	0.0325886	0.0415688	641	0.409327	0	AD	0.0556183	0.00111257
		AD-Pooled	19q13.32	70	EXOC3L2	rs10406257	45198004	A	G	-0.0762571	0.0163361	3643	4.17104e-06	-?-??-	NA	NA	NA	NA	-0.0836697	0.0173567	3225	2.01888e-06	NA	NA	NA	NA	NA	NA	NA	NA	-0.0380012	0.048318	418	0.437197	-0.0574124	0.0223276	1876	0.0128936	-?-??-	NA	NA	NA	NA	-0.0235423	0.0281228	1235	0.408047	NA	NA	NA	NA	NA	NA	NA	NA	-0.123164	0.035941	641	0.00181913	0	AD	-0.0188447	0.483599
		AD-Pooled	19q13.32	70	EXOC3L2	rs620807	45203694	G	A	0.119528	0.01669	3643	5.41877e-13	+?+??+	NA	NA	NA	NA	0.128872	0.0177012	3225	2.50691e-13	NA	NA	NA	NA	NA	NA	NA	NA	0.0447225	0.0494146	418	0.360531	0.00843469	0.0232419	1876	0.714865	+?-??+	NA	NA	NA	NA	-0.00187714	0.0284087	1235	0.947404	NA	NA	NA	NA	NA	NA	NA	NA	0.0257424	0.0401554	641	0.514565	0	AD	0.111093	2.42549e-05
		AD-Rep	19q13.32	70	EXOC3L2	rs2627641	45205500	G	A	0.129311	0.0135947	5556	5.49168e-22	+++?++	0.135994	0.0240148	1739	1.41858e-08	0.139936	0.017805	3222	1.97164e-15	NA	NA	NA	NA	0.0405115	0.0776892	177	0.589907	0.0529684	0.0500541	418	0.278834	0.0479654	0.013866	6025	0.000196782	+++?++	0.0607893	0.0265225	1625	0.0142659	0.00487497	0.0286837	1235	0.863973	NA	NA	NA	NA	0.0508916	0.0220471	2524	0.010565	0.070983	0.0431091	641	0.0723125	0	AD	0.0813452	2.07135e-05
		AD-Rep	19q13.32	70	EXOC3L2	rs597668	45205630	C	T	0.129384	0.0135886	5561	4.99122e-22	+++?++	0.136809	0.0239997	1741	1.14034e-08	0.139675	0.0177967	3225	2.15595e-15	NA	NA	NA	NA	0.0405112	0.0776892	177	0.58991	0.0529684	0.0500541	418	0.278834	0.0499261	0.0139023	6023	0.000106771	+++?++	0.065099	0.0266124	1625	0.00868465	0.00624989	0.0287595	1234	0.826223	NA	NA	NA	NA	0.0512294	0.0220648	2523	0.0100755	0.0709831	0.0431091	641	0.072312	0	AD	0.0794578	3.18118e-05
		AD-Rep	19q13.32	70	EXOC3L2	rs11083767	45212422	C	T	-0.12887	0.0160409	3643	7.35519e-15	-?-??-	NA	NA	NA	NA	-0.127513	0.0170975	3225	4.44247e-13	NA	NA	NA	NA	NA	NA	NA	NA	-0.153131	0.0456455	418	0.00174353	0.0120095	0.023234	1876	0.602949	+?+??-	NA	NA	NA	NA	0.0256433	0.0288354	1235	0.367498	NA	NA	NA	NA	NA	NA	NA	NA	-0.00991139	0.0392902	641	0.801863	1	AD	-0.140879	4.83844e-09
		AD-Rep	19q13.32	70	EXOC3L2	rs11667430	45212939	G	A	-0.1076	0.0162865	3639	8.53414e-11	-?-??-	NA	NA	NA	NA	-0.103304	0.0173482	3222	4.52382e-09	NA	NA	NA	NA	NA	NA	NA	NA	-0.157207	0.0464715	417	0.00132619	-0.00246562	0.0230872	1873	0.915021	-?+??-	NA	NA	NA	NA	0.00273517	0.0285052	1233	0.923486	NA	NA	NA	NA	NA	NA	NA	NA	-0.0113688	0.0393828	640	0.773646	0	AD	-0.105134	2.21771e-05
		AD-Pooled	19q13.32	70	EXOC3L2	rs346740	45213420	C	G	0.096374	0.0168499	3643	5.9959e-09	+?+??+	NA	NA	NA	NA	0.104424	0.0178537	3225	3.02696e-09	NA	NA	NA	NA	NA	NA	NA	NA	0.0516	0.0500713	418	0.291442	0.0394936	0.0244433	1876	0.087159	+?+??+	NA	NA	NA	NA	0.0234277	0.0295163	1235	0.410331	NA	NA	NA	NA	NA	NA	NA	NA	0.0721042	0.0432012	641	0.0679207	0	AD	0.0568804	0.0328661
		AD-Rep	19q13.32	70	EXOC3L2	rs10422797	45222848	C	T	0.0985438	0.013764	5384	4.80423e-13	+++??+	0.108477	0.0237329	1741	6.00496e-06	0.101496	0.0177518	3225	8.22011e-09	NA	NA	NA	NA	NA	NA	NA	NA	0.0208709	0.050099	418	0.669593	0.0719939	0.0201268	3500	2.05144e-05	+++??+	0.0492423	0.0278926	1626	0.0470741	0.0858752	0.0356215	1233	0.00256616	NA	NA	NA	NA	NA	NA	NA	NA	0.10208	0.0496492	641	0.00975306	0	AD	0.0265499	0.22467
		AD-Rep	19q13.32	70	EXOC3L2	rs111691933	45223706	G	T	0.0985707	0.0137653	5383	4.75827e-13	+++??+	0.108476	0.0237329	1741	6.0056e-06	0.101495	0.0177519	3225	8.22241e-09	NA	NA	NA	NA	NA	NA	NA	NA	0.0213707	0.0501863	417	0.662545	0.0721097	0.0201277	3502	1.97868e-05	+++??+	0.0492406	0.0278925	1626	0.0470819	0.0861538	0.0356246	1235	0.00246451	NA	NA	NA	NA	NA	NA	NA	NA	0.10208	0.0496492	641	0.00975334	0	AD	0.0264611	0.226281
		AD-Rep	19q13.32	70	EXOC3L2	rs10411314	45224801	C	T	0.101163	0.0137462	5384	1.14572e-13	+++??+	0.108476	0.0237329	1741	6.00561e-06	0.104431	0.0177212	3225	3.01888e-09	NA	NA	NA	NA	NA	NA	NA	NA	0.0304886	0.0505789	418	0.533061	0.0708943	0.0200914	3502	2.72436e-05	+++??+	0.0492401	0.0278925	1626	0.0470844	0.0823032	0.0354252	1235	0.00382376	NA	NA	NA	NA	NA	NA	NA	NA	0.102082	0.0496493	641	0.00975197	0	AD	0.0302687	0.165331
		AD-Rep	19q13.32	70	EXOC3L2	rs10410003	45224865	T	C	0.101699	0.013747	5379	8.7351e-14	+++??+	0.108476	0.0237329	1741	6.00555e-06	0.105318	0.0177201	3220	2.28327e-09	NA	NA	NA	NA	NA	NA	NA	NA	0.0304927	0.0505791	418	0.533005	0.0697564	0.0200629	3500	3.67774e-05	+++??+	0.0492422	0.0278926	1626	0.0470747	0.0788577	0.0352652	1234	0.00560325	NA	NA	NA	NA	NA	NA	NA	NA	0.101792	0.0496468	640	0.0100196	0	AD	0.0319422	0.14349
		AD-Rep	19q13.32	70	EXOC3L2	rs346763	45226017	A	G	0.109469	0.0137106	5380	9.79745e-16	+++??+	0.108839	0.0237486	1741	5.58992e-06	0.116569	0.0176394	3221	3.69715e-11	NA	NA	NA	NA	NA	NA	NA	NA	0.0410243	0.0509922	418	0.401613	0.0726976	0.0201355	3501	1.69674e-05	+++??+	0.049921	0.0279084	1626	0.044115	0.0860146	0.035623	1234	0.00251484	NA	NA	NA	NA	NA	NA	NA	NA	0.102269	0.049595	641	0.00961883	0	AD	0.0367712	0.0888497
		AD-Rep	19q13.32	70	EXOC3L2	rs346751	45231175	C	T	-0.116835	0.0163126	3643	1.76558e-12	-?-??-	NA	NA	NA	NA	-0.103122	0.0173947	3225	4.73629e-09	NA	NA	NA	NA	NA	NA	NA	NA	-0.226153	0.0460762	418	3.76936e-06	-0.0153512	0.0229875	1876	0.506112	-?-??-	NA	NA	NA	NA	-0.0224771	0.0282512	1235	0.429585	NA	NA	NA	NA	NA	NA	NA	NA	-0.00133377	0.0394863	641	0.973062	0	AD	-0.101484	4.70845e-05
		AD-Rep	19q13.32	70	EXOC3L2	rs62118504	45231493	G	A	-0.140945	0.0161047	3643	1.7836e-17	-?-??-	NA	NA	NA	NA	-0.129833	0.0171947	3225	1.66678e-13	NA	NA	NA	NA	NA	NA	NA	NA	-0.230802	0.0449864	418	2.373e-06	-0.0426476	0.0226071	1876	0.0647202	-?-??-	NA	NA	NA	NA	-0.0543003	0.0276076	1235	0.0563589	NA	NA	NA	NA	NA	NA	NA	NA	-0.0202785	0.0391937	641	0.607664	0	AD	-0.0982979	7.99609e-05
		AD-Rep	19q13.32	70	EXOC3L2	rs346750	45233960	C	A	-0.0995902	0.0129698	5724	4.8942e-14	----?-	-0.0883176	0.0236373	1741	0.000228634	-0.089758	0.0173595	3225	3.44581e-07	-0.114031	0.0512472	340	0.0354984	NA	NA	NA	NA	-0.135039	0.0470325	418	0.00576452	-0.0279927	0.0121006	6613	0.0228236	----?-	-0.0771782	0.0237675	1626	0.00185756	-0.0199345	0.0281664	1234	0.483761	-0.000932391	0.0179159	3112	0.958518	NA	NA	NA	NA	-0.0196854	0.0391001	641	0.618205	0	AD	-0.0715976	1.96054e-05
		AD-Pooled	19q13.32	70	EXOC3L2	rs17356664	45237513	T	C	-0.0705208	0.0129972	5717	9.70625e-08	----?-	-0.0678325	0.0236678	1740	0.00466183	-0.0598908	0.0174093	3218	0.000680164	-0.081167	0.0507426	341	0.133914	NA	NA	NA	NA	-0.115077	0.0466632	418	0.0186353	-0.00117851	0.0122699	6629	0.923558	--++?-	-0.0568636	0.0238109	1626	0.0218508	0.0122645	0.0287568	1233	0.666719	0.0274484	0.0183374	3130	0.124627	NA	NA	NA	NA	-0.00772748	0.0392625	640	0.845008	0	AD	-0.0693423	3.60308e-05
		AD-Pooled	19q13.32	70	EXOC3L2	rs11673000	45238753	G	C	-0.0890221	0.0128026	5725	1.63091e-11	----?-	-0.0998006	0.023281	1741	3.12435e-05	-0.072072	0.0172309	3225	4.26006e-05	-0.0967491	0.0488893	341	0.0740044	NA	NA	NA	NA	-0.122374	0.0455666	418	0.0123516	-0.0208722	0.011995	6629	0.0892463	---+?-	-0.061248	0.0234282	1626	0.0135209	-0.00810072	0.0282029	1235	0.775889	0.00109909	0.0179017	3129	0.950977	NA	NA	NA	NA	-0.0323884	0.0380782	639	0.412941	0	AD	-0.0681499	4.57781e-05
		AD-Pooled	19q13.32	70	EXOC3L2	rs55787807	45239877	A	G	-0.0848067	0.0133386	5307	6.48802e-10	----??	-0.0985352	0.0232934	1741	3.93252e-05	-0.0714048	0.0172357	3225	5.01319e-05	-0.0967491	0.0488893	341	0.0740044	NA	NA	NA	NA	NA	NA	NA	NA	-0.0187044	0.0126517	5990	0.147721	---+??	-0.0599572	0.0234572	1626	0.0156191	-0.00813939	0.0282016	1235	0.774848	0.00142085	0.0179088	3129	0.936652	NA	NA	NA	NA	NA	NA	NA	NA	0	AD	-0.0661023	0.00012907
		AD-Rep	19q13.32	70	MARK4	rs12981533	45253495	G	A	0.0847491	0.0135178	5559	2.63628e-10	+++?++	0.121018	0.0240091	1741	4.42931e-07	0.0643171	0.0177323	3223	0.000260838	NA	NA	NA	NA	0.0420417	0.0763329	177	0.575937	0.117107	0.0503249	418	0.0166538	0.0399963	0.0132958	6026	0.00190405	++-?++	0.0953309	0.0260821	1626	0.000120998	-0.00250111	0.0283945	1235	0.92996	NA	NA	NA	NA	0.033777	0.0205845	2524	0.089709	0.0184381	0.0400886	641	0.640633	0	AD	0.0447529	0.0219391
		AD-Rep	19q13.32	70	MARK4	rs2377324	45265688	C	T	0.0896929	0.0131503	5897	5.67039e-12	++++++	0.124007	0.0240022	1741	2.28871e-07	0.0621569	0.0177213	3225	0.000415817	0.162937	0.0589957	341	0.00262268	0.0418668	0.0763288	177	0.577526	0.097361	0.0504237	413	0.0478601	0.0339782	0.0107702	9146	0.00115612	++++++	0.100249	0.0260932	1626	5.29041e-05	0.00510261	0.0285756	1235	0.857687	0.00740624	0.0180361	3126	0.67881	0.0334476	0.020577	2524	0.0928816	0.0308951	0.0406505	635	0.436255	0	AD	0.0557148	0.000816369
		AD-Rep	19q13.32	70	MARK4	rs2240672	45266317	A	G	0.0917581	0.0131129	5899	1.82189e-12	++++++	0.13551	0.0239449	1741	1.56564e-08	0.065992	0.017692	3225	0.000178518	0.132143	0.0574044	341	0.0146799	0.0356366	0.0762491	176	0.636375	0.0801705	0.0498682	416	0.102015	0.0455101	0.010786	9143	1.35129e-05	++++++	0.0959929	0.0257537	1626	0.000108484	0.0160819	0.0287512	1235	0.571965	0.0251148	0.0182828	3125	0.160331	0.0460906	0.0206671	2516	0.0207837	0.0484138	0.0406827	641	0.220297	0	AD	0.046248	0.00628457
		AD-Rep	19q13.32	70	MARK4	rs12982614	45269433	T	C	0.0805002	0.0131466	5901	6.25528e-10	++++++	0.118761	0.0240194	1741	7.22018e-07	0.0541777	0.0177164	3225	0.00209304	0.125072	0.0585611	341	0.0209103	0.0324069	0.0761487	177	0.666362	0.0769212	0.0500558	417	0.116235	0.0305708	0.0107489	9149	0.00345439	++-+++	0.0968165	0.0260857	1626	9.46169e-05	-0.00355067	0.0283676	1235	0.900698	0.00541234	0.0180108	3123	0.7623	0.0299204	0.0205235	2524	0.132792	0.0217449	0.0402039	641	0.581951	0	AD	0.0499293	0.00271363
		AD-Rep	19q13.32	70	MARK4	rs66974051	45272331	T	C	0.0799987	0.0131449	5902	7.95315e-10	++++++	0.118762	0.0240194	1741	7.2193e-07	0.053561	0.0177156	3225	0.00235261	0.137505	0.0587842	341	0.011111	0.0243081	0.0759076	177	0.746394	0.0718413	0.0499349	418	0.141888	0.0313967	0.0107554	9149	0.0026724	++-+++	0.0968164	0.0260857	1626	9.46179e-05	-0.00273707	0.0283877	1235	0.923372	0.00602317	0.0180229	3123	0.73642	0.0328606	0.0205765	2524	0.0987592	0.0217423	0.0402038	641	0.581997	0	AD	0.048602	0.00357722
		AD-Pooled	19q13.32	70	MARK4	rs345409	45276377	C	T	0.0701185	0.0130387	5899	7.22644e-08	++++++	0.0882083	0.0239356	1741	0.000232762	0.0590058	0.0176313	3223	0.000808564	0.062599	0.0551863	340	0.24839	0.0153088	0.0752798	177	0.838611	0.0646837	0.0492227	418	0.186015	0.0268295	0.010544	9145	0.0102971	++++++	0.0574584	0.0250846	1626	0.0205073	0.0352611	0.0286897	1235	0.215284	0.0016003	0.0178958	3127	0.928694	0.0343168	0.0201286	2516	0.0851923	0.0435665	0.0399652	641	0.27002	0	AD	0.043289	0.0109098
		AD-Pooled	19q13.32	70	MARK4	rs12460848	45290449	T	G	-0.083624	0.0127075	5899	1.33846e-10	------	-0.0864572	0.02351	1741	0.000309219	-0.072551	0.0173102	3223	3.80809e-05	-0.0843206	0.0504583	341	0.119452	-0.070798	0.071831	177	0.34624	-0.111165	0.0466586	417	0.0232048	-0.0261873	0.0101728	9156	0.0122179	--+---	-0.065445	0.0235004	1626	0.00831551	0.0103916	0.0286942	1234	0.715081	-0.0182324	0.0175145	3131	0.307633	-0.0214644	0.019359	2524	0.280874	-0.0539907	0.0373853	641	0.171645	0	AD	-0.0574366	0.000131193
		AD-Rep	19q13.32	70	MARK4	rs62118539	45293973	G	T	0.0938831	0.0131324	5902	5.49249e-13	++++++	0.137124	0.023961	1741	1.05568e-08	0.0716648	0.017715	3225	4.70579e-05	0.124262	0.0580874	341	0.0217533	0.026585	0.0759414	177	0.723571	0.0574847	0.0496522	418	0.239884	0.0438979	0.0108301	9151	2.67725e-05	++-+++	0.0946325	0.0258911	1626	0.00013567	-0.00246989	0.0283987	1235	0.930832	0.0405184	0.0186147	3125	0.0235097	0.0304867	0.0205125	2524	0.125613	0.0314307	0.0404408	641	0.426171	0	AD	0.0499852	0.0037146
		AD-Pooled	19q13.32	70	MARK4	rs11666411	45294937	T	C	-0.0825657	0.0127112	5901	2.26026e-10	------	-0.08647	0.0235085	1741	0.000308583	-0.0723902	0.0173064	3225	3.93994e-05	-0.0843157	0.0504586	341	0.119473	-0.0593703	0.072492	177	0.429603	-0.098715	0.0470255	417	0.043819	-0.0262234	0.0101719	9157	0.0120944	--+---	-0.0662211	0.0234801	1626	0.00757879	0.0124115	0.028725	1235	0.662712	-0.0182318	0.0175145	3131	0.307649	-0.0214619	0.019359	2524	0.280929	-0.0552644	0.0373371	641	0.161758	0	AD	-0.0563422	0.000161946
		AD-Pooled	19q13.32	70	MARK4	rs11672894	45298693	T	C	-0.082009	0.0127137	5900	2.99125e-10	------	-0.085269	0.023516	1741	0.000373867	-0.0721681	0.0173118	3223	4.18375e-05	-0.0843206	0.0504583	341	0.119451	-0.0593727	0.0724918	177	0.429584	-0.097194	0.0469782	418	0.0469074	-0.0253768	0.0101875	9146	0.0152285	--+---	-0.0655964	0.0234925	1626	0.00816696	0.0124113	0.028725	1235	0.662718	-0.0156169	0.0175995	3120	0.383039	-0.0208474	0.0193745	2524	0.294932	-0.0574844	0.0372268	641	0.145562	0	AD	-0.0566322	0.000140113
		AD-Pooled	19q13.32	70	MARK4	rs11672923	45298764	T	C	-0.0850953	0.0126925	5902	6.25981e-11	------	-0.0940974	0.0234327	1741	8.62831e-05	-0.0729844	0.0173004	3225	3.4023e-05	-0.084319	0.0504584	341	0.119458	-0.0519146	0.0728361	177	0.489768	-0.0971964	0.0469781	418	0.0469018	-0.0301853	0.0101234	9152	0.00388064	--+---	-0.0696745	0.0233748	1626	0.00496134	0.00919309	0.0286596	1235	0.746643	-0.0172263	0.0175462	3126	0.33548	-0.0351263	0.0189417	2524	0.0776096	-0.0574844	0.0372268	641	0.145562	0	AD	-0.05491	0.000210652
		AD-Rep	19q13.32	70	MARK4	rs2306660	45299605	G	A	0.0823898	0.0131688	5899	2.48451e-10	++++++	0.117549	0.0240355	1741	9.35422e-07	0.0626288	0.0177502	3223	0.000377217	0.117594	0.0589386	340	0.030134	0.0271815	0.0761151	177	0.717631	0.0560914	0.0498113	418	0.251468	0.0277433	0.0107551	9150	0.00795909	++-+++	0.096392	0.026235	1626	0.00010154	-0.0223529	0.027791	1235	0.432137	0.0165155	0.0182575	3126	0.355803	0.02052	0.0204178	2522	0.302772	0.00632566	0.0397411	641	0.872761	0	AD	0.0546465	0.00143562
		AD-Pooled	19q13.32	70	MARK4	rs10415720	45304673	C	T	-0.0833824	0.012715	5900	1.50639e-10	------	-0.0816134	0.0235488	1741	0.000660809	-0.0734882	0.0173071	3225	3.00185e-05	-0.0732239	0.0513466	340	0.176958	-0.0757969	0.0718216	177	0.313257	-0.101323	0.0469598	417	0.0385399	-0.0241652	0.0102042	9155	0.0207686	--+---	-0.0630948	0.0235421	1626	0.0109524	0.0065233	0.0285969	1235	0.818678	-0.00885166	0.0177201	3129	0.620502	-0.0228837	0.0193323	2524	0.250282	-0.0448402	0.0378308	641	0.256265	0	AD	-0.0592173	7.89726e-05
		AD-Pooled	19q13.32	70	MARK4	rs12971645	45304687	A	G	0.0685652	0.0131542	5899	1.39319e-07	++++-+	0.124125	0.0240225	1741	2.2289e-07	0.0371274	0.0177051	3224	0.0350219	0.0871655	0.058143	340	0.107999	-0.0368406	0.0733664	177	0.62404	0.0537376	0.049824	417	0.272487	0.00304786	0.0104879	9151	0.770623	++--+-	0.0607625	0.0258373	1626	0.0142789	-0.0458722	0.0270659	1235	0.106947	-0.00621296	0.0177509	3125	0.728355	0.00681299	0.020078	2524	0.73214	-0.00548202	0.0392871	641	0.889613	0	AD	0.0655173	0.000145234
		AD-Pooled	19q13.32	70	CKM	rs8111989	45305950	C	T	-0.0839366	0.0127171	5897	1.15106e-10	------	-0.0816118	0.0235488	1741	0.000660972	-0.075993	0.0173064	3221	1.6113e-05	-0.0629242	0.0518715	341	0.245248	-0.075806	0.0718212	177	0.313199	-0.0875414	0.0472762	417	0.073833	-0.0259104	0.0101912	9148	0.0132044	--+---	-0.062304	0.0235625	1626	0.0119938	0.00579026	0.028581	1235	0.838756	-0.015006	0.0176057	3131	0.401096	-0.0210021	0.0194184	2515	0.292226	-0.0448397	0.0378308	641	0.25627	0	AD	-0.0580261	0.000104901
		AD-Pooled	19q13.32	70	CKM	rs344818	45320405	G	A	-0.0646379	0.0133367	5560	1.43736e-06	---?+-	-0.0962722	0.0237387	1740	5.9236e-05	-0.0466098	0.0175541	3225	0.0081227	NA	NA	NA	NA	0.01667	0.0752081	177	0.824485	-0.0605068	0.0485807	418	0.216063	-0.0457453	0.0127045	6025	0.000384075	--+?--	-0.0734126	0.0243084	1625	0.00308282	0.0188841	0.0285086	1235	0.506922	NA	NA	NA	NA	-0.0739099	0.0190977	2524	0.000204664	-0.023725	0.0393125	641	0.54806	0	AD	-0.0188926	0.308085
		AD-Pooled	19q13.32	70	CKM	rs123187	45327689	A	G	-0.0636036	0.0132719	5557	2.12299e-06	---?--	-0.0913067	0.023631	1739	0.000140317	-0.0473578	0.0174924	3223	0.00717582	NA	NA	NA	NA	-0.0410508	0.0741936	177	0.584966	-0.0561993	0.0481883	418	0.250557	-0.0476601	0.0125109	6023	0.000216618	---?--	-0.0542991	0.0240849	1625	0.0286065	-0.0186973	0.0282211	1233	0.511477	NA	NA	NA	NA	-0.0599769	0.0189535	2524	0.00258502	-0.0104796	0.0392975	641	0.790761	0	AD	-0.0159435	0.386713
		AD-Pooled	19q13.32	70	KLC3	rs12973246	45332946	A	G	-0.0639014	0.0132783	5561	1.88611e-06	---?--	-0.098344	0.0236114	1741	4.07063e-05	-0.0453498	0.0175024	3225	0.0100133	NA	NA	NA	NA	-0.0312319	0.0745019	177	0.677766	-0.0531441	0.0483108	418	0.277243	-0.0450255	0.0125567	6025	0.000474213	---?--	-0.051118	0.0241876	1626	0.0392777	-0.0146898	0.0282678	1235	0.605689	NA	NA	NA	NA	-0.0609504	0.0189678	2524	0.00219779	-0.0116379	0.0393405	640	0.768439	0	AD	-0.0188759	0.316829
		AD-Pooled	19q13.32	70	KLC3	rs7252037	45336253	T	G	-0.064614	0.013276	5561	1.44714e-06	---?--	-0.098344	0.0236114	1741	4.07065e-05	-0.0460101	0.0174998	3225	0.00897855	NA	NA	NA	NA	-0.0217852	0.074708	177	0.771944	-0.0595567	0.0482345	418	0.223361	-0.0443868	0.0125588	6026	0.000569738	---?--	-0.0518994	0.0241794	1626	0.0363691	-0.0116869	0.028306	1235	0.681288	NA	NA	NA	NA	-0.0612425	0.018955	2524	0.00209245	-0.0104785	0.0393244	641	0.790784	0	AD	-0.0202272	0.284832
		AD-Pooled	19q13.32	70	KLC3	rs62111442	45337140	T	C	-0.0619835	0.0132495	5561	3.79616e-06	---?--	-0.0872934	0.0236035	1741	0.000270168	-0.0513237	0.0174495	3225	0.00356116	NA	NA	NA	NA	-0.00848558	0.0749179	177	0.910115	-0.0459839	0.0482373	418	0.347145	-0.0396718	0.0125019	6026	0.00207268	---?--	-0.060669	0.0238639	1626	0.0144291	-0.0147917	0.0281874	1235	0.603191	NA	NA	NA	NA	-0.0467588	0.0189751	2524	0.018817	-0.00455889	0.039396	641	0.908111	0	AD	-0.0223117	0.225106
		AD-Pooled	19q13.32	70	ERCC2	rs171140	45361744	C	A	0.0621091	0.0130103	5900	1.83592e-06	++++++	0.0741192	0.0239118	1741	0.00198382	0.0502918	0.0176073	3224	0.00429577	0.118309	0.0537734	341	0.0289097	0.0461267	0.0752953	177	0.53943	0.0552894	0.0490729	417	0.25888	0.0445642	0.0104867	9155	2.0082e-05	++++++	0.049639	0.0247911	1626	0.0453246	0.0278004	0.0285804	1234	0.328776	0.0313013	0.0179468	3130	0.0799119	0.0703112	0.0199317	2524	0.000411812	0.0134928	0.0395651	641	0.732644	0	AD	0.017545	0.24651
		AD-Pooled	19q13.32	70	ERCC2	rs238404	45362432	C	T	0.0615538	0.013008	5899	2.27148e-06	++++++	0.0686818	0.0239161	1741	0.00415998	0.052489	0.0175999	3225	0.00287493	0.116609	0.0540343	338	0.032047	0.0462203	0.0752953	177	0.538607	0.0473384	0.0489596	418	0.333126	0.0476745	0.0104951	9126	5.25484e-06	++++++	0.0566824	0.0247611	1626	0.0222751	0.0228252	0.0285445	1235	0.422475	0.0348675	0.0180278	3100	0.0522173	0.070457	0.0199084	2524	0.00040055	0.0276081	0.039578	641	0.484563	0	AD	0.0138793	0.358353
		AD-Pooled	19q13.32	70	ERCC2	rs238406	45365051	T	G	0.0618585	0.0130147	5898	2.02781e-06	++++++	0.0786875	0.0239069	1741	0.00102614	0.0484147	0.0176187	3221	0.00600115	0.118315	0.0537733	341	0.0289012	0.0388526	0.0753142	177	0.605226	0.0581172	0.0490176	418	0.234751	0.0436333	0.0104921	9153	2.98699e-05	++++++	0.0527161	0.0247972	1626	0.0335277	0.0182759	0.0285709	1233	0.521042	0.0345253	0.0179497	3130	0.0534132	0.0718027	0.0199391	2524	0.000309369	0.000417402	0.0395313	640	0.991575	0	AD	0.0182251	0.228768
		AD-Pooled	19q13.32	70	ERCC2	rs1618536	45368348	T	C	0.061181	0.0130122	5899	2.61433e-06	++++++	0.0741213	0.0239118	1741	0.00198322	0.0487847	0.0176141	3222	0.00562027	0.118313	0.0537733	341	0.0289038	0.0461273	0.0752953	177	0.539424	0.0545142	0.0490133	418	0.265045	0.0430633	0.0104854	9154	3.7863e-05	++++++	0.0496396	0.0247911	1626	0.0453222	0.0204509	0.0285457	1235	0.472328	0.0327957	0.0179437	3130	0.0665351	0.0696707	0.0199226	2522	0.000467304	0.0108347	0.0395586	641	0.783844	0	AD	0.0181177	0.236907
		AD-Pooled	19q13.32	70	FOSB	rs28381261	45476726	A	G	0.0737739	0.0136793	5561	3.76618e-08	+++?++	0.0996182	0.0239377	1741	3.23019e-05	0.0664858	0.017933	3225	0.000159579	NA	NA	NA	NA	0.159298	0.0856388	177	0.034063	0.0516877	0.0510821	418	0.290623	0.0463518	0.0145941	6026	0.000320467	+++?++	0.0934763	0.0291207	1626	0.0001637	0.0459434	0.0319292	1235	0.106404	NA	NA	NA	NA	0.0136268	0.0210232	2524	0.493594	0.0376558	0.0435963	641	0.340403	0	AD	0.0274221	0.167882
		AD-Pooled	19q13.32	70	RTN2	rs73567088	45486215	T	G	0.0681745	0.0136798	5561	3.69724e-07	+++?++	0.0844066	0.0240726	1741	0.000428484	0.0651284	0.0179324	3225	0.000216809	NA	NA	NA	NA	0.145282	0.0850849	177	0.0532553	0.0516875	0.0510821	418	0.290624	0.0377384	0.0143039	6026	0.00339471	+++?++	0.0778955	0.0285717	1626	0.00168353	0.039276	0.0314781	1235	0.167507	NA	NA	NA	NA	0.0081583	0.0205808	2524	0.681903	0.0328189	0.0430789	641	0.406025	0	AD	0.0304361	0.117534
		AD-Pooled	19q13.32	70	RTN2	rs10401270	45494989	G	A	0.0616764	0.0136555	5561	4.23838e-06	+++?++	0.082102	0.0241355	1741	0.000613151	0.0525261	0.0178915	3225	0.00285521	NA	NA	NA	NA	0.140565	0.083427	177	0.061471	0.0857502	0.0515226	418	0.0795735	0.0228522	0.0136198	6026	0.0760703	+++?-+	0.0634292	0.0275071	1626	0.0105367	0.0174099	0.0296218	1235	0.540651	NA	NA	NA	NA	-0.00995857	0.0191896	2524	0.616855	0.0357259	0.0425505	641	0.365726	0	AD	0.0388241	0.0420933
		AD-Pooled	19q13.32	70	VASP	rs59976029	45516454	T	C	0.0621953	0.013668	5560	3.52451e-06	+++?++	0.068096	0.024176	1741	0.00449262	0.0591003	0.0179168	3225	0.000790073	NA	NA	NA	NA	0.163684	0.0850837	177	0.0294305	0.072333	0.0514734	417	0.139654	0.0263602	0.0137673	6026	0.0407293	+++?-+	0.065768	0.0276443	1626	0.00800142	0.0162258	0.0296128	1235	0.568531	NA	NA	NA	NA	-0.00774302	0.0193205	2524	0.697273	0.0451316	0.0435824	641	0.253188	0	AD	0.035835	0.0573117
		AD-Pooled	19q13.32	70	OPA3	rs7253109	45581383	T	G	0.0616874	0.0134789	5560	4.22999e-06	+++?++	0.0500478	0.0240295	1741	0.0367743	0.0664799	0.0177001	3224	0.000160171	NA	NA	NA	NA	0.0575646	0.0764093	177	0.443767	0.100178	0.0495895	418	0.0405453	0.038008	0.0131523	6026	0.00317303	+++?++	0.0112274	0.0249438	1626	0.650743	0.0356227	0.0290418	1235	0.210616	NA	NA	NA	NA	0.0588187	0.020553	2524	0.0031265	0.0921469	0.0408864	641	0.0196495	0	AD	0.0236795	0.195117
		AD-Pooled	19q13.32	70	GPR4	rs10414464	45588082	C	T	0.0637326	0.0134796	5560	2.01165e-06	+++?++	0.0552697	0.0240303	1741	0.0211025	0.0647551	0.0176988	3224	0.000236167	NA	NA	NA	NA	0.058111	0.0766012	177	0.439454	0.11083	0.0495962	418	0.0234564	0.0426859	0.0131868	6024	0.00092287	+++?++	0.0247817	0.0251034	1626	0.317655	0.0358549	0.0290398	1235	0.207657	NA	NA	NA	NA	0.0576842	0.0205808	2524	0.00375523	0.0918135	0.0409398	639	0.0202921	0	AD	0.0210467	0.250265
		AD-Pooled	19q13.32	70	GPR4	rs1045217	45589953	C	T	0.0637063	0.0134889	5552	2.06588e-06	+++?++	0.0554412	0.0240372	1740	0.0207427	0.0646125	0.0177172	3217	0.0002476	NA	NA	NA	NA	0.0581126	0.0766013	177	0.439441	0.11083	0.0495962	418	0.0234564	0.0431288	0.0131959	6019	0.000819785	+++?++	0.0254492	0.0251185	1625	0.304943	0.0368298	0.0291214	1229	0.196653	NA	NA	NA	NA	0.0566482	0.0205784	2524	0.00442761	0.0934868	0.0409086	641	0.0179379	0	AD	0.0205776	0.259446
		AD-Pooled	19q13.32	70	GPR4	rs3745820	45591339	A	G	0.0776639	0.0135297	5560	6.99529e-09	+++?++	0.0741528	0.0240773	1741	0.00197445	0.0776929	0.0177555	3225	1.02369e-05	NA	NA	NA	NA	0.0532165	0.0771072	177	0.478946	0.116779	0.0502782	417	0.0170929	0.0441241	0.0133976	6025	0.000614906	+++?++	0.00862946	0.0249668	1626	0.727862	0.0432016	0.0295096	1235	0.12896	NA	NA	NA	NA	0.0670599	0.0212965	2524	0.000754269	0.0784886	0.041906	640	0.0470754	0	AD	0.0335397	0.0782892
		AD-Pooled	19q13.32	70	GPR4	rs3745818	45592393	G	A	0.0620085	0.013489	5559	3.77733e-06	+++?++	0.0616291	0.0240414	1741	0.0101261	0.0605533	0.0177108	3223	0.000586679	NA	NA	NA	NA	0.0535144	0.0765958	177	0.476488	0.102452	0.0496648	418	0.0362029	0.0439107	0.01323	6024	0.000654161	+++?++	0.0144024	0.0250078	1625	0.561523	0.0420718	0.0291915	1234	0.139432	NA	NA	NA	NA	0.064338	0.0207411	2524	0.00122796	0.092021	0.0411383	641	0.0198174	0	AD	0.0180978	0.321635
		AD-Pooled	19q13.32	70	GPR4	rs10411821	45592874	G	T	0.0627213	0.0134944	5555	2.94337e-06	+++?++	0.0615809	0.0240411	1741	0.0101851	0.0617415	0.0177231	3219	0.000460082	NA	NA	NA	NA	0.0534669	0.0765948	177	0.476879	0.102449	0.0496648	418	0.0362091	0.0439585	0.0132297	6025	0.000644659	+++?++	0.0147988	0.025005	1626	0.550681	0.0428201	0.0292046	1234	0.13253	NA	NA	NA	NA	0.0634407	0.0207358	2524	0.00143646	0.0920196	0.0411383	641	0.0198194	0	AD	0.0187628	0.305115
		AD-Pooled	19q13.32	70	GPR4	rs10405576	45595627	G	A	0.0631471	0.01349	5558	2.50476e-06	+++?++	0.0651794	0.0240405	1741	0.00653548	0.0602525	0.0177122	3222	0.000626	NA	NA	NA	NA	0.0534692	0.0765948	177	0.47686	0.105518	0.0496653	418	0.0309806	0.0431696	0.0132219	6025	0.000805601	+++?++	0.0167624	0.0250286	1626	0.49909	0.0365433	0.0290947	1235	0.199063	NA	NA	NA	NA	0.0619448	0.0207217	2523	0.00186169	0.0939839	0.041137	641	0.0173369	0	AD	0.0199775	0.273955
		AD-Pooled	19q13.32	70	GPR4	rs10415062	45597494	T	C	0.0627888	0.0134789	5561	2.83683e-06	+++?++	0.0548607	0.0240327	1741	0.0220748	0.0655927	0.0176968	3225	0.000195354	NA	NA	NA	NA	0.0581126	0.0766013	177	0.439441	0.0931242	0.049568	418	0.0569194	0.0371819	0.013157	6025	0.00390056	+++?++	0.012958	0.0249663	1626	0.601313	0.0334145	0.0290065	1235	0.240286	NA	NA	NA	NA	0.0535519	0.0205672	2524	0.00713632	0.0864109	0.0408794	640	0.0288126	0	AD	0.0256069	0.162789
		AD-Pooled	19q13.32	70	GPR4	rs10411518	45601940	A	G	0.0636811	0.0134052	5558	2.05892e-06	+++?++	0.0557397	0.0239471	1741	0.0200317	0.0588036	0.0176135	3222	0.00084429	NA	NA	NA	NA	0.126469	0.0747144	177	0.0924599	0.130609	0.0484266	418	0.00757813	0.0133585	0.0129118	6023	0.299864	+-+?++	-0.00591791	0.0247798	1626	0.811391	0.0376347	0.0286142	1235	0.185976	NA	NA	NA	NA	0.00138167	0.0199224	2521	0.944693	0.0582176	0.0396301	641	0.140494	0	AD	0.0503226	0.00567307
		AD-Rep	19q13.32	70	EML2	rs2334253	45613219	G	A	-0.0667945	0.0132977	5558	6.36953e-07	---?--	-0.0109958	0.0239476	1741	0.646377	-0.0812821	0.0174257	3223	3.9404e-06	NA	NA	NA	NA	-0.138171	0.0721113	177	0.0660255	-0.124815	0.0471671	417	0.0108093	-0.0114276	0.0128227	6023	0.375147	-+-?--	0.00318029	0.0248249	1626	0.897958	-0.000626301	0.0284734	1233	0.982454	NA	NA	NA	NA	-0.0249243	0.0195845	2523	0.210594	-0.0404586	0.0388789	641	0.305679	0	AD	-0.0553669	0.00203044
		AD-Pooled	19q13.32	70	EML2	rs12985660	45617762	C	T	-0.0706808	0.0133402	5561	1.35819e-07	---?--	-0.0308397	0.0239365	1741	0.198166	-0.0762116	0.0175089	3225	1.50477e-05	NA	NA	NA	NA	-0.139704	0.0735778	177	0.063078	-0.168654	0.0471431	418	0.00056448	-0.0139121	0.0128594	6026	0.280159	---?--	-0.00106443	0.0247971	1626	0.965764	-0.0161402	0.0284304	1235	0.570572	NA	NA	NA	NA	-0.016858	0.0198322	2524	0.397032	-0.0524954	0.0391137	641	0.183822	0	AD	-0.0567687	0.0015511
		AD-Pooled	19q13.32	70	GIPR	rs4802269	45664211	G	A	0.0643879	0.0134586	5561	1.57449e-06	+++?-+	0.0831538	0.0239962	1741	0.000521206	0.0627435	0.0176687	3225	0.000366434	NA	NA	NA	NA	-0.00275203	0.0751084	177	0.970793	0.0316363	0.0492019	418	0.517758	0.0440015	0.0131836	6026	0.000636135	+++?++	0.0233111	0.0250348	1626	0.347222	0.0400779	0.0290773	1235	0.159001	NA	NA	NA	NA	0.0636103	0.0206784	2524	0.0013947	0.0386251	0.0403146	641	0.328119	0	AD	0.0203864	0.302139
		AD-Pooled	19q13.32	70	FOXA3	rs11669442	45871299	C	T	-0.0682709	0.0132415	5554	3.62048e-07	---?+-	-0.101788	0.0235329	1740	2.17724e-05	-0.0566464	0.0174503	3219	0.00130945	NA	NA	NA	NA	0.00889608	0.0754496	177	0.905787	-0.0425285	0.048327	418	0.384575	-0.01354	0.0127632	6022	0.293383	-+-?-+	0.0148305	0.0249993	1626	0.549826	-0.00329456	0.028392	1235	0.907827	NA	NA	NA	NA	-0.0366545	0.0192588	2520	0.0657624	0.0322617	0.0402331	641	0.414043	0	AD	-0.0547309	0.00275165
		AD-Rep	21q22.3	71	PCBP3	rs8133858	45940424	T	C	-0.00971519	0.0130006	5894	0.455753	-+----	0.112259	0.0240309	1741	2.8126e-06	-0.0604077	0.017396	3221	0.00060722	-0.0841676	0.0502683	339	0.121216	-0.0427485	0.0735474	177	0.569539	-0.00191774	0.048998	416	0.968799	-0.00189057	0.0104418	9140	0.856568	-+++-+	0.00140147	0.024838	1624	0.954961	0.0668292	0.0298089	1234	0.0188948	0.00113364	0.0179261	3119	0.949518	-0.0411381	0.0188938	2524	0.0387573	0.0108316	0.0398806	639	0.784233	0	AD	-0.00782462	0.622115
		AD-Rep	22q11.21	72	MICAL3	rs12484267	17903178	A	G	-0.0494238	0.0127131	5902	0.000146483	----+-	-0.11053	0.0228482	1741	3.99006e-06	-0.00873026	0.017557	3225	0.620047	-0.140253	0.0393685	341	0.00959941	0.0102919	0.0760113	177	0.89109	-0.0646832	0.0465379	418	0.186018	0.00136609	0.0104757	9157	0.895994	++--+-	0.0209993	0.0254043	1626	0.397123	-0.0265102	0.0271446	1235	0.351525	-0.00209419	0.0177953	3131	0.906717	0.0308735	0.021154	2524	0.120886	-0.0823545	0.0329468	641	0.0370647	1	AD	-0.0507899	0.00212157
		AD-Pooled	22q11.23	73	LRP5L	rs6004609	25373258	A	G	0.0603105	0.0132718	5899	3.619e-06	++++-+	0.056065	0.0241827	1740	0.0193533	0.0717145	0.017886	3224	4.6617e-05	0.0210577	0.0562583	341	0.697383	-0.0673683	0.0673729	177	0.370105	0.0118302	0.0494145	417	0.809107	0.00380138	0.0105495	9146	0.716199	+--+++	-0.00353739	0.0246694	1624	0.886643	-0.00233417	0.0283322	1233	0.934677	0.00568386	0.018161	3126	0.750645	0.0080405	0.0203484	2522	0.686367	0.00208129	0.0396631	641	0.957976	0	AD	0.0565091	0.000335259
		Abbreviations: AD = Alzheimer’s disease-affected group; NAD = Alzheimer’s disease-unaffected group; SNP = single-nucleotide polymorphism; Rep/Pooled = if SNP identified by the discovery-replication strategy (i.e., analysis of individual datasets) or in the analysis of pooled sample combining the five datasets under consideration; CHR = chromosomal region (i.e., cytogenetic band); POS = SNP position based on Human Genome version 38 (hg38); A1 and A2 = minor and major alleles (determined in the pooled NAD sample); r = LD r statistic; se = standard error; n = number of subjects; r.signs = the signs of r statistics in the analyses of pooled sample, LOAD FBS, ADGC, FHS, CHS, and ADSP-WGS datasets, respectively; r.sign.diff = if r statistics in the pooled AD and pooled NAD samples have opposite signs; Magnitude = if the magnitude of r statistic in the pooled AD sample is larger than that in the pooled NAD sample or vice versa; r.diff = the difference of r statistics in the pooled AD and pooled NAD samples; P-valuePerm = P-value of comparing r statistics between the pooled AD and pooled NAD samples by permutation test.
