## Supplementary material for "Inter- and intra-chromosomal modulators of the *APOE* ε2 and ε4 effects on the Alzheimer’s disease risk": Table S7

### Sheet: Table S7-Only NAD
		Table S7. SNPs in linkage disequilibrium (LD) with rs429358 identified only in the Alzheimer's disease-unaffected group.
		Rep/Pooled	CHR	Locus	Gene	SNP	POS	A1	A2	AD Group																									NAD Group																									Pooled AD vs. Pooled NAD Comparison
										Pooled					LOAD FBS				ADGC				FHS				CHS				ADSP-WGS				Pooled					LOAD FBS				ADGC				FHS				CHS				ADSP-WGS
										r	se	n	P-value	r.signs	r	se	n	P-value	r	se	n	P-value	r	se	n	P-value	r	se	n	P-value	r	se	n	P-value	r	se	n	P-value	r.signs	r	se	n	P-value	r	se	n	P-value	r	se	n	P-value	r	se	n	P-value	r	se	n	P-value	r.sign.diff	Magnitude	r.diff	P-valuePerm
		NAD-Pooled	1p36.21	1	KAZN	rs10927442	14488263	A	G	0.00898747	0.0130499	5902	0.489907	++++--	0.0291008	0.0240682	1741	0.224657	0.0129036	0.0176604	3225	0.46369	0.0428964	0.0562389	341	0.428283	-0.0906974	0.0673293	177	0.227567	-0.0732137	0.0464672	418	0.13443	0.0499541	0.0111065	9157	1.75104e-06	++++++	0.0738949	0.0263144	1626	0.00288517	0.0817302	0.0308681	1235	0.00407614	0.0370099	0.0188379	3131	0.0383681	0.0292714	0.0208621	2524	0.141405	0.0400154	0.0412268	641	0.311008	0	NAD	-0.0409666	0.0150431
		NAD-Pooled	1p36.21	1	KAZN	rs12129734	14493261	G	A	0.00832596	0.0130462	5901	0.522444	++++--	0.04227	0.0240861	1741	0.0777777	0.00357247	0.0176257	3224	0.839256	0.0307452	0.0555339	341	0.570206	-0.0652839	0.0702724	177	0.385095	-0.0566705	0.0472503	418	0.246606	0.0489968	0.0110449	9155	2.75754e-06	++++++	0.0700655	0.0261435	1626	0.00472363	0.0963903	0.03101	1235	0.000705582	0.040312	0.0188334	3129	0.0241363	0.0228919	0.0206077	2524	0.250112	0.0190053	0.0402669	641	0.630392	0	NAD	-0.0406708	0.0158649
		NAD-Pooled	1p36.21	1	KAZN	rs12142754	14495114	T	C	0.00983402	0.0130524	5900	0.45003	++++--	0.0422711	0.0240861	1741	0.0777701	0.00685349	0.0176409	3223	0.697215	0.0341012	0.0556834	341	0.528879	-0.0652838	0.0702724	177	0.385096	-0.0676237	0.046841	418	0.166797	0.0486019	0.0110424	9154	3.31831e-06	++++++	0.0700648	0.0261435	1626	0.00472405	0.095231	0.0310011	1234	0.000821918	0.0396374	0.0188152	3131	0.0265601	0.0223171	0.0206013	2522	0.262392	0.0206133	0.0403319	641	0.601749	0	NAD	-0.0387679	0.0220349
		NAD-Pooled	1p36.11	2	ELOA	rs550850	23745865	C	T	-0.0074804	0.0129525	5902	0.565509	----?-	-0.0188343	0.0237547	1741	0.431945	-0.0012457	0.0175974	3225	0.943603	-0.0205806	0.0511977	341	0.703912	NA	NA	NA	NA	-0.0623877	0.04531	418	0.202125	-0.04781	0.00868716	9156	4.76685e-06	------	-0.0429821	0.0220121	1626	0.0830607	-0.0194832	0.0268156	1234	0.493716	-0.0275833	0.0161574	3131	0.122726	-0.0680747	0.0134279	2524	0.000626138	-0.078279	0.0275427	641	0.0474942	0	NAD	0.0403296	0.00718121
		NAD-Pooled	1p36.11	2	HMGCL	rs11714	23801977	C	T	-0.00536247	0.0129768	5898	0.680465	----?-	-0.013523	0.0238248	1741	0.572583	-0.00124842	0.0176087	3221	0.943515	-0.0204802	0.0512132	341	0.705289	NA	NA	NA	NA	-0.0710165	0.0446828	418	0.14652	-0.0512097	0.00854562	9156	9.57891e-07	------	-0.0521714	0.0213581	1626	0.0354009	-0.0233522	0.0264869	1235	0.411841	-0.0341521	0.0156917	3131	0.0560053	-0.0661816	0.013701	2523	0.000886516	-0.0765981	0.0277991	641	0.0524637	0	NAD	0.0458472	0.00211941
		NAD-Pooled	1p36.11	2	HMGCL	rs719400	23808231	T	C	-0.00701164	0.0129589	5901	0.590149	----+-	-0.0153311	0.0238009	1741	0.522371	-0.00156672	0.0175975	3224	0.929115	-0.0255789	0.0504623	341	0.636681	0.189522	0.0868749	177	0.011688	-0.0710218	0.0446824	418	0.146489	-0.0502395	0.00857277	9157	1.52807e-06	------	-0.0511381	0.021384	1626	0.0392004	-0.0175099	0.0269897	1235	0.538328	-0.0307804	0.0159197	3131	0.0850106	-0.0677872	0.0134538	2524	0.000660213	-0.0765983	0.0277991	641	0.0524632	0	NAD	0.0432279	0.00384439
		NAD-Pooled	1p34.3	3	LOC339442	rs2637848	38331248	T	C	-0.00225707	0.0131159	5797	0.863556	-+-+--	0.0107765	0.0240559	1741	0.652961	-0.0160765	0.0177472	3120	0.369193	0.134477	0.0660443	341	0.0130182	-0.15503	0.0482608	177	0.0391562	-0.0027873	0.0487634	418	0.954556	0.0490257	0.0117729	9095	2.93281e-06	++++++	0.0426468	0.0266428	1626	0.085491	0.0280515	0.0310666	1173	0.336684	0.0752116	0.0214824	3131	2.57083e-05	0.00792315	0.02046	2524	0.69059	0.09456	0.0463017	641	0.0166627	1	NAD	-0.0512828	0.00349034
		NAD-Pooled	1p34.3	3	LOC339442	rs2798814	38331643	T	A	-0.00209432	0.0129998	5902	0.872176	-+-+--	0.0107776	0.0240559	1741	0.652928	-0.0147978	0.0174651	3225	0.400711	0.134478	0.0660444	341	0.0130176	-0.155031	0.0482605	177	0.0391547	-0.00275748	0.048765	418	0.955042	0.0481359	0.0117262	9140	4.18544e-06	++++++	0.0426485	0.0266429	1626	0.085479	0.0252748	0.0301422	1235	0.374422	0.0748485	0.0215341	3114	2.95653e-05	0.00794334	0.0204614	2524	0.689842	0.0945614	0.0463018	641	0.016661	1	NAD	-0.0502302	0.00392627
		NAD-Pooled	1p34.3	3	LOC339442	rs2637878	38335456	T	C	-0.000788309	0.0130126	5900	0.951717	-+-+--	0.0128964	0.0240774	1740	0.590609	-0.0135258	0.0174815	3224	0.442487	0.134472	0.0660441	341	0.0130215	-0.155017	0.0482645	177	0.0391728	-0.00278654	0.0487635	418	0.954568	0.0480412	0.0117112	9155	4.29308e-06	++++++	0.0418357	0.0266075	1625	0.0917087	0.0249314	0.0301311	1234	0.38114	0.0747158	0.0214596	3131	2.90555e-05	0.00746072	0.0204277	2524	0.707793	0.0945602	0.0463017	641	0.0166624	1	NAD	-0.0488295	0.0054407
		NAD-Pooled	1p34.3	3	LOC339442	rs2840546	38338667	G	T	-0.00135589	0.0130058	5902	0.917038	-+-+--	0.0108163	0.0240561	1741	0.651763	-0.0135599	0.0174784	3225	0.441266	0.134477	0.0660444	341	0.0130179	-0.155032	0.0482601	177	0.0391532	-0.00275803	0.048765	418	0.955033	0.0480413	0.0117156	9150	4.31878e-06	++++++	0.0426484	0.0266429	1626	0.0854795	0.0267363	0.0302371	1235	0.347432	0.0744399	0.0214655	3124	3.17344e-05	0.00746116	0.0204277	2524	0.707776	0.0945613	0.0463018	641	0.0166612	1	NAD	-0.0493972	0.00475452
		NAD-Pooled	1p34.3	3	LOC339442	rs2798796	38342207	G	A	-0.00129632	0.0130063	5902	0.920671	-+-+--	0.0107767	0.0240559	1741	0.652956	-0.0108721	0.0175064	3225	0.536961	0.120645	0.0650752	341	0.0258908	-0.155031	0.0482606	177	0.0391552	-0.00762151	0.048502	418	0.876173	0.048099	0.0117149	9154	4.18569e-06	++++++	0.0426486	0.0266429	1626	0.0854782	0.0252118	0.0301383	1235	0.375614	0.0750031	0.0214802	3128	2.73099e-05	0.00745975	0.0204276	2524	0.707829	0.0945613	0.0463018	641	0.0166612	1	NAD	-0.0493953	0.00485309
		NAD-Pooled	1p32.1	4	CYP2J2	rs7545849	59910442	A	G	0.0193147	0.0135335	5561	0.149771	+++?+-	0.0297699	0.0241625	1741	0.214178	0.0174466	0.0177511	3225	0.321794	NA	NA	NA	NA	0.0285	0.0793002	177	0.704563	-0.00543956	0.0486652	418	0.911448	0.0589591	0.0147498	6026	4.7206e-06	+++?++	0.0689701	0.0278529	1626	0.00541705	0.0125317	0.0293363	1235	0.65965	NA	NA	NA	NA	0.0496735	0.0234347	2524	0.0125755	0.093048	0.0458834	641	0.0184835	0	NAD	-0.0396444	0.0438133
		NAD-Pooled	1p32.1	4	CYP2J2	rs12125747	59943385	T	C	0.0303148	0.0136768	5484	0.0247724	+++++?	0.0355595	0.024149	1741	0.137881	0.0147959	0.0177174	3225	0.400769	0.0528967	0.0598416	341	0.328668	0.00810783	0.0761844	177	0.914101	NA	NA	NA	NA	0.0500688	0.0121284	8505	3.88448e-06	++-++?	0.0725256	0.027444	1626	0.00345009	-0.00192015	0.0283466	1234	0.946222	0.0397077	0.0198307	3121	0.0265338	0.0568722	0.0233424	2524	0.00427363	NA	NA	NA	NA	0	NAD	-0.019754	0.279182
		NAD-Pooled	1p31.2	5	DEPDC1	rs7545526	68979917	G	A	0.0343543	0.0138278	5384	0.0117097	+++??+	0.0526526	0.0242047	1741	0.0280244	0.0227061	0.0178027	3225	0.197239	NA	NA	NA	NA	NA	NA	NA	NA	0.0462615	0.0512782	418	0.344241	0.081982	0.0199144	3502	1.22527e-06	+++??+	0.083192	0.0286887	1626	0.000794776	0.0811703	0.0340343	1235	0.00433724	NA	NA	NA	NA	NA	NA	NA	NA	0.0756543	0.0473293	641	0.0554399	0	NAD	-0.0476277	0.0407452
		NAD-Pooled	1p31.2	5	LRRC7	rs1414663	69168451	G	A	-0.00609533	0.0133688	5561	0.649439	-++?--	0.00879893	0.0240315	1741	0.713516	0.000445251	0.0176126	3225	0.979827	NA	NA	NA	NA	-0.0975147	0.0597838	177	0.194511	-0.0518941	0.0461752	418	0.2887	0.0637033	0.014691	6026	7.60998e-07	+++?+-	0.04263	0.0266794	1626	0.0856145	0.116718	0.0342969	1235	4.09997e-05	NA	NA	NA	NA	0.0703777	0.0238079	2524	0.000406639	-0.00366101	0.0391346	641	0.92615	1	NAD	-0.0697986	0.000548066
		NAD-Pooled	1p22.3	6	COL24A1	rs4912453	85991651	C	T	0.0030727	0.013039	5882	0.813698	+-+---	-0.00266639	0.0239936	1737	0.911515	0.0094646	0.0176471	3211	0.591739	-0.0285939	0.053922	341	0.597486	-0.0903699	0.0747177	175	0.231899	-0.0210664	0.0488874	418	0.666684	0.047998	0.0104543	9125	4.53988e-06	++++++	0.0362898	0.0247684	1623	0.143745	0.0406225	0.0285122	1229	0.154415	0.0399029	0.017924	3131	0.0255633	0.0522669	0.0199219	2502	0.00893868	0.0608535	0.0390964	640	0.123686	0	NAD	-0.0449253	0.00528235
		NAD-Pooled	1p22.3	6	COL24A1	rs4306156	85992485	T	A	0.00328175	0.0130191	5900	0.800983	+-+---	-0.00265413	0.023966	1741	0.911819	0.00943856	0.0176088	3225	0.591954	-0.0314339	0.0540328	339	0.562752	-0.0910286	0.0742863	177	0.225874	-0.0211676	0.0488873	418	0.66518	0.0477582	0.0104406	9149	4.92183e-06	++++++	0.0363071	0.0247455	1626	0.143184	0.0407069	0.0284423	1235	0.152561	0.0396088	0.017944	3124	0.0268395	0.0517328	0.0198355	2524	0.00934882	0.060855	0.0390964	640	0.123677	0	NAD	-0.0444765	0.00575699
		NAD-Pooled	1p22.3	6	COL24A1	rs11161714	85996226	C	T	0.00162244	0.0130184	5902	0.900806	+-+---	-0.00206275	0.0239637	1741	0.931412	0.0084829	0.0176184	3225	0.629994	-0.0578184	0.0527034	341	0.285662	-0.0168116	0.0749225	177	0.823019	-0.0139276	0.0488152	418	0.775836	0.0477619	0.0106279	9157	4.86697e-06	+++++-	0.0541641	0.0250592	1626	0.0289551	0.0344405	0.0288144	1235	0.226153	0.0449283	0.0182575	3131	0.0119378	0.0587316	0.0203459	2524	0.00317114	-0.0148114	0.0393216	641	0.707665	0	NAD	-0.0461395	0.0053498
		NAD-Pooled	1p22.3	6	COL24A1	rs11161716	85996772	C	T	0.00160044	0.0130184	5902	0.902144	+-+---	-0.00207714	0.0239637	1741	0.930934	0.0084836	0.0176184	3225	0.629965	-0.0578115	0.0527036	341	0.28572	-0.0167931	0.0749228	177	0.823211	-0.0139266	0.0488152	418	0.775851	0.0480251	0.0106284	9157	4.3145e-06	+++++-	0.0541628	0.0250592	1626	0.028959	0.0361435	0.0288272	1235	0.204022	0.044928	0.0182575	3131	0.0119384	0.0587317	0.0203459	2524	0.00317107	-0.01487	0.0393209	641	0.706561	0	NAD	-0.0464246	0.00506807
		NAD-Pooled	1p22.3	6	COL24A1	rs12404609	85997218	G	A	0.0017258	0.013024	5897	0.894567	+-+---	-0.00220815	0.0239636	1741	0.92659	0.00848324	0.0176267	3222	0.630139	-0.0578163	0.0527035	341	0.28568	-0.016793	0.0749228	177	0.823211	-0.0118212	0.0489456	416	0.809473	0.047862	0.0106317	9153	4.67153e-06	+++++-	0.0541642	0.0250592	1626	0.0289549	0.0318297	0.0288181	1233	0.263708	0.0443373	0.0182543	3131	0.0131048	0.0606151	0.0203621	2524	0.00232474	-0.0144175	0.0393882	639	0.715521	0	NAD	-0.0461362	0.00540678
		NAD-Pooled	1p22.3	6	COL24A1	rs7547149	85998162	T	C	0.00215617	0.013019	5902	0.868435	+-+---	-0.00116145	0.0239649	1741	0.961348	0.00897539	0.017619	3225	0.610259	-0.0578184	0.0527034	341	0.285663	-0.0167928	0.0749228	177	0.823214	-0.0122151	0.0488256	418	0.80279	0.0484841	0.0106319	9157	3.49169e-06	+++++-	0.0541631	0.0250592	1626	0.028958	0.0321825	0.0287992	1235	0.258066	0.0448263	0.0182587	3131	0.0121324	0.0611538	0.0203667	2524	0.00212392	-0.010512	0.0393723	641	0.790129	0	NAD	-0.0463279	0.00523159
		NAD-Pooled	1p22.3	6	COL24A1	rs10873740	85998579	C	T	0.0013606	0.0130236	5897	0.916786	+-+---	-0.00103942	0.023965	1741	0.965407	0.00877062	0.0176187	3225	0.618431	-0.0605075	0.0531082	336	0.267378	-0.0167933	0.0749228	177	0.823208	-0.0123347	0.0488247	418	0.800899	0.0487681	0.0106398	9140	3.12545e-06	+++++-	0.0541643	0.0250592	1626	0.0289547	0.0368739	0.0288349	1235	0.19503	0.0459034	0.0183078	3114	0.0104205	0.0595391	0.0203528	2524	0.00277875	-0.0119464	0.0393554	641	0.762302	0	NAD	-0.0474076	0.00429063
		NAD-Pooled	1p22.3	6	COL24A1	rs11161717	85999298	G	A	0.0021823	0.0130201	5901	0.866867	+-+---	-0.00120267	0.0239717	1740	0.959989	0.00876983	0.0176187	3225	0.618463	-0.0535682	0.0528462	341	0.322566	-0.0168809	0.0749214	177	0.822302	-0.0123307	0.0488247	418	0.800962	0.0483865	0.0106303	9157	3.65287e-06	+++++-	0.0541634	0.0250592	1626	0.0289573	0.0351644	0.0288221	1235	0.216546	0.0451712	0.0182597	3131	0.0114855	0.059539	0.0203528	2524	0.00277881	-0.0120058	0.0393546	641	0.761156	0	NAD	-0.0462042	0.00534563
		NAD-Pooled	1p22.3	6	COL24A1	rs12040977	86000402	T	C	0.00875003	0.0130291	5901	0.501482	+++---	0.00567485	0.0239747	1741	0.812824	0.0177652	0.0176351	3224	0.313111	-0.0677596	0.0520686	341	0.210839	-0.0084557	0.0750011	177	0.91043	-0.0129444	0.0487987	418	0.791279	0.0488802	0.0106858	9155	2.91177e-06	++++++	0.0436939	0.0250968	1626	0.0780866	0.046305	0.0290786	1233	0.103958	0.0394083	0.0182922	3131	0.0274468	0.0647114	0.0205531	2524	0.00114975	0.00791068	0.0396129	641	0.84126	0	NAD	-0.0401302	0.0148571
		NAD-Pooled	1p22.3	6	COL24A1	rs997110	86096830	C	A	0.00314466	0.0130255	5898	0.809164	+++---	0.00971246	0.0239802	1741	0.68529	0.0111233	0.0176367	3221	0.52785	-0.0780563	0.0515001	341	0.149471	-0.0546635	0.0738076	177	0.467073	-0.0463818	0.048414	418	0.342988	0.0494711	0.0107167	9154	2.20979e-06	++++++	0.030804	0.0250417	1626	0.214188	0.0468604	0.0291216	1235	0.0996005	0.0448226	0.0184044	3128	0.0121809	0.0662375	0.0206649	2524	0.000875551	0.00890769	0.0396374	641	0.821571	0	NAD	-0.0463265	0.00334616
		NAD-Pooled	1p22.3	6	COL24A1	rs6665315	86104857	A	T	0.00464484	0.0130202	5902	0.721214	+-+---	-0.00322069	0.0239635	1741	0.893099	0.0153124	0.0176199	3225	0.384532	-0.0921027	0.0518179	341	0.0889832	-0.0366811	0.0746532	177	0.625543	-0.0368056	0.048649	418	0.451755	0.0524187	0.0105844	9155	5.28929e-07	++++++	0.0331062	0.0249143	1626	0.181889	0.0502188	0.0287916	1235	0.0775946	0.0516034	0.0181783	3129	0.00389472	0.0580743	0.020222	2524	0.00352713	0.0495164	0.0398117	641	0.209968	0	NAD	-0.0477738	0.00300606
		NAD-Pooled	1q31.1	7	PLA2G4A	rs10798126	187632054	A	G	0.0108044	0.0130538	5899	0.406633	++++--	0.0278618	0.0240531	1741	0.245016	0.0116265	0.0176545	3223	0.509218	0.0632216	0.0572515	340	0.243716	-0.169244	0.062976	177	0.0243443	-0.0191173	0.0485285	418	0.695906	0.0482791	0.0110329	9142	3.90935e-06	++++++	0.0724793	0.026061	1626	0.00347085	0.0225553	0.0291944	1234	0.428167	0.0561334	0.0192138	3117	0.0017248	0.0230296	0.0205788	2524	0.247274	0.0530982	0.0414856	641	0.178839	0	NAD	-0.0374746	0.022112
		NAD-Pooled	1q42.2	8	SLC35F3	rs12059433	234124079	A	G	-0.0166609	0.0129568	5899	0.200671	---++-	-0.0479389	0.0237072	1741	0.0454717	-0.0127584	0.0175613	3223	0.468873	0.0416651	0.0565398	340	0.442329	0.094359	0.0787624	177	0.209346	-0.0485786	0.0476533	418	0.320616	-0.0506467	0.00965737	9152	1.26502e-06	------	-0.0547025	0.0233658	1626	0.0273976	-0.0806716	0.0252308	1235	0.00458248	-0.0724009	0.0154275	3126	5.16613e-05	-0.0172305	0.0193525	2524	0.386681	-0.0206545	0.0384785	641	0.601022	0	NAD	0.0339858	0.0407523
		NAD-Pooled	1q42.2	8	SLC35F3	rs2067798	234128838	C	T	0.021152	0.0130205	5898	0.104282	++++-+	0.0474044	0.02394	1741	0.047933	0.0107283	0.01761	3225	0.542357	0.00158956	0.0544777	337	0.976721	-0.0110131	0.0751346	177	0.883511	0.0154653	0.0489153	418	0.751859	0.0485195	0.0104547	9115	3.61665e-06	++++++	0.0622451	0.0247501	1626	0.0120747	0.0790934	0.0282913	1235	0.00544352	0.0681089	0.0178904	3089	0.000153455	0.00990658	0.0199061	2524	0.618695	0.0188695	0.0395301	641	0.632836	0	NAD	-0.0273675	0.0781022
		NAD-Rep	1q44	9	ZNF496	rs11585647	247344585	T	C	-0.010911	0.0129386	5899	0.402019	----+-	-0.00698387	0.0239228	1739	0.770871	-0.0170903	0.0174592	3224	0.331851	-0.0464109	0.0486591	341	0.391427	0.10865	0.0847316	177	0.148318	-0.00832827	0.0485272	418	0.864796	0.0179395	0.0109123	9154	0.086091	+--+++	-0.0620878	0.0213152	1626	0.0122934	-0.0180402	0.0272994	1234	0.526262	0.0875111	0.0214456	3129	9.823e-07	0.00697354	0.0203407	2524	0.726079	0.0290954	0.0418945	641	0.461344	1	NAD	-0.0288505	0.0817058
		NAD-Pooled	2p25.1	10	HPCAL1	rs73170023	10403192	A	C	0.0732293	0.0641634	341	0.17629	+??+??	NA	NA	NA	NA	NA	NA	NA	NA	0.0732284	0.0641633	341	0.176296	NA	NA	NA	NA	NA	NA	NA	NA	0.0827351	0.0233	3131	3.66604e-06	+??+??	NA	NA	NA	NA	NA	NA	NA	NA	0.0827348	0.0232999	3131	3.66634e-06	NA	NA	NA	NA	NA	NA	NA	NA	0	NAD	-0.0095058	0.787209
		NAD-Pooled	2p25.1	10	PDIA6	rs11687477	10850072	G	T	0.098091	0.0221301	1916	1.75756e-05	+-????	-0.00152102	0.0239884	1739	0.949425	NA	NA	NA	NA	NA	NA	NA	NA	NA	NA	NA	NA	NA	NA	NA	NA	0.121443	0.0159498	4147	5.25731e-15	++??-?	0.0135332	0.0243737	1623	0.585612	NA	NA	NA	NA	NA	NA	NA	NA	-0.0243366	0.0181262	2524	0.221459	NA	NA	NA	NA	0	NAD	-0.0233521	0.267585
		NAD-Pooled	2p16.2	11	MIR4431	rs6743666	52703291	G	A	0.0291125	0.0136907	5484	0.0310915	+++++?	0.0472693	0.0241954	1741	0.0485726	0.0112454	0.0177034	3225	0.523072	0.0585669	0.0602841	341	0.279472	0.171429	0.0871639	177	0.0225652	NA	NA	NA	NA	0.0518537	0.0123293	8516	1.70839e-06	+++++?	0.0548744	0.0272817	1626	0.0269158	0.0511184	0.0318484	1235	0.0724258	0.0401512	0.020109	3131	0.024661	0.0638013	0.0237678	2524	0.00134904	NA	NA	NA	NA	0	NAD	-0.0227412	0.171057
		NAD-Pooled	2p16.2	11	MIR4431	rs6738153	52704994	C	T	0.0279322	0.013202	5902	0.0318829	++++++	0.049503	0.0241973	1741	0.0388731	0.0097667	0.0176922	3225	0.57914	0.0585689	0.0602843	341	0.279455	0.156733	0.0870293	177	0.0370518	0.0304691	0.0502054	418	0.533323	0.0479974	0.0117856	9157	4.3696e-06	++++++	0.056101	0.0273332	1626	0.023685	0.0525634	0.0319395	1235	0.0647161	0.0401519	0.0201091	3131	0.0246584	0.0619308	0.0236802	2524	0.00186223	0.0071628	0.0402419	641	0.856095	0	NAD	-0.0200652	0.218164
		NAD-Pooled	2p16.2	11	MIR4431	rs2356473	52708264	A	G	0.0281013	0.0132053	5900	0.0308889	++++++	0.0487104	0.0242022	1740	0.0421664	0.0105529	0.0177013	3224	0.549044	0.0585698	0.0602844	341	0.279448	0.156732	0.0870293	177	0.0370526	0.0304691	0.0502054	418	0.533323	0.0478562	0.0117871	9154	4.67834e-06	++++++	0.056101	0.0273332	1626	0.023685	0.0524812	0.0319648	1235	0.0651361	0.0401516	0.0201091	3131	0.0246596	0.0613445	0.0236794	2521	0.00206946	0.0071628	0.0402419	641	0.856095	0	NAD	-0.0197549	0.226389
		NAD-Pooled	2p12	12	LRRTM4	rs11126606	77369214	C	T	0.0149406	0.0130393	5895	0.251332	+++--+	0.0157143	0.023982	1741	0.512028	0.0257283	0.0176549	3218	0.144427	-0.0470065	0.0532179	341	0.385377	-0.0186895	0.0748166	177	0.803633	0.00497451	0.0489421	418	0.918992	0.0520231	0.0106646	9152	6.46291e-07	++++++	0.0594491	0.0250559	1626	0.0165205	0.0871605	0.0292543	1232	0.00221839	0.0264827	0.0181617	3129	0.138506	0.0465289	0.0203272	2524	0.0194088	0.0227367	0.0398071	641	0.564853	0	NAD	-0.0370825	0.0218303
		NAD-Pooled	2p12	12	LRRTM4	rs11693018	77375351	A	G	0.0132061	0.0130347	5898	0.310484	+++--+	0.0186308	0.0239852	1741	0.436937	0.0245382	0.0176462	3221	0.16373	-0.05204	0.0531663	341	0.336562	-0.033193	0.0745073	177	0.658776	0.00656317	0.0489509	418	0.893257	0.0505494	0.0106637	9155	1.32044e-06	++++++	0.0531883	0.0250637	1626	0.0319728	0.0844044	0.0292229	1235	0.00301518	0.027327	0.0181732	3129	0.126363	0.0494957	0.0203526	2524	0.0128958	0.0200353	0.0397766	641	0.611978	0	NAD	-0.0373433	0.0198803
		NAD-Pooled	2p12	12	LRRTM4	rs13025831	77377471	G	T	0.00991691	0.0130268	5902	0.446143	+++---	0.0106697	0.0239774	1741	0.656177	0.0229171	0.0176334	3225	0.193107	-0.0447169	0.0533936	341	0.408946	-0.0257535	0.0746568	177	0.731878	-0.011966	0.0488264	418	0.806731	0.0509394	0.0106538	9157	1.09085e-06	++++++	0.0514842	0.0250295	1626	0.0378907	0.0873559	0.0292012	1235	0.00214122	0.0314268	0.0181878	3131	0.0786634	0.0495046	0.0203339	2524	0.0128795	0.00652159	0.0396042	641	0.868855	0	NAD	-0.0410224	0.0102727
		NAD-Pooled	2p12	12	LRRTM4	rs415838	77385409	A	G	0.0077777	0.0130317	5896	0.550365	+++---	0.00154264	0.023982	1739	0.948707	0.0245449	0.0176434	3222	0.163548	-0.0420864	0.0534364	341	0.437055	-0.016425	0.0750578	176	0.827505	-0.0219732	0.0487408	418	0.653256	0.0497356	0.0106684	9139	1.9881e-06	++++++	0.0440121	0.0250299	1626	0.0759422	0.0876889	0.0292219	1235	0.00205883	0.0332016	0.0182104	3131	0.0631961	0.0474157	0.0204149	2506	0.0176143	0.0126493	0.0396956	641	0.748776	0	NAD	-0.0419579	0.00831369
		NAD-Pooled	2p12	13	CTNNA2	rs17019259	80513205	T	A	0.0166006	0.0134201	5561	0.215737	+++?+-	0.0369713	0.0239762	1741	0.122918	0.00382581	0.0176127	3225	0.828002	NA	NA	NA	NA	0.10538	0.0758545	177	0.160918	-0.0111924	0.0488393	418	0.819002	0.0671306	0.0130691	6026	1.87658e-07	+++?++	0.0725656	0.0249621	1626	0.00343226	0.0658969	0.0287799	1235	0.0205699	NA	NA	NA	NA	0.0261836	0.0201505	2524	0.18836	0.112129	0.0402197	641	0.00452732	0	NAD	-0.0505299	0.00909807
		NAD-Rep	2q21.3	14	MGAT5	rs629794	134448164	A	G	0.000789711	0.0130204	5900	0.951631	++--++	0.00649567	0.023979	1741	0.786365	-0.0137004	0.0175785	3224	0.436619	-0.0162256	0.0536071	340	0.764799	0.0338547	0.0760749	177	0.652417	0.0424074	0.0493328	418	0.38593	0.0404185	0.0107076	9146	0.000110903	+--+++	-0.00754302	0.0247237	1626	0.761004	-0.0292053	0.0278739	1235	0.304727	0.0835257	0.018854	3120	3.07879e-06	0.0503079	0.0205807	2524	0.0114898	0.0137185	0.0397766	641	0.728348	0	NAD	-0.0396288	0.0128772
		NAD-Pooled	2q21.3	14	TMEM163	rs512375	134527708	G	T	0.0106258	0.0130275	5901	0.414354	++-++-	0.0211816	0.0239819	1741	0.376799	-0.00325556	0.0176052	3225	0.853323	0.0206318	0.05467	341	0.70321	0.0285529	0.0755886	177	0.704041	-0.012744	0.0489087	417	0.794679	0.0599179	0.0106428	9154	9.88202e-09	++-+++	0.032303	0.0249117	1626	0.192719	-0.00479018	0.0284092	1235	0.866316	0.0766553	0.0184569	3128	1.80924e-05	0.0607513	0.0203702	2524	0.00227239	0.0669854	0.0399552	641	0.0898983	0	NAD	-0.0492921	0.00112148
		NAD-Pooled	2q21.3	14	TMEM163	rs655472	134532650	T	C	0.0149068	0.0130259	5902	0.252122	+++++-	0.0170029	0.0239763	1741	0.478045	0.00664463	0.0176138	3225	0.705919	0.0464264	0.0549082	341	0.391269	0.060234	0.0757058	177	0.422922	-0.0236245	0.0488132	418	0.629093	0.0562583	0.0105699	9152	7.36568e-08	++-+++	0.0209709	0.0248494	1626	0.397763	-0.00701965	0.0284072	1235	0.805149	0.0824573	0.0182178	3126	4.02198e-06	0.0446422	0.0201987	2524	0.0249098	0.078822	0.0397336	641	0.045976	0	NAD	-0.0413515	0.00810095
		NAD-Pooled	2q21.3	14	TMEM163	rs666614	134532882	G	C	0.0132787	0.0130252	5902	0.307667	+++++-	0.0146478	0.0239757	1741	0.541079	0.00499966	0.0176127	3225	0.776467	0.0395343	0.0548504	341	0.465361	0.0695973	0.0757742	177	0.354481	-0.0250173	0.0488105	418	0.609015	0.0566447	0.0105716	9157	5.94471e-08	++-+++	0.0198545	0.0248479	1626	0.423359	-0.00786971	0.0284003	1235	0.782117	0.0805898	0.0182104	3131	6.50026e-06	0.0487408	0.020236	2524	0.0143369	0.076065	0.0397311	641	0.0541278	0	NAD	-0.043366	0.00568949
		NAD-Pooled	2q21.3	14	TMEM163	rs606076	134536511	T	C	0.0139307	0.0130252	5902	0.284521	+++++-	0.0176704	0.0239763	1741	0.460938	0.00573811	0.0176131	3225	0.744529	0.0432168	0.0548561	341	0.424841	0.0508218	0.0756328	177	0.498951	-0.0250162	0.0488105	418	0.609031	0.0567791	0.0105662	9155	5.55005e-08	++-+++	0.0208353	0.0248458	1626	0.400821	-0.00507543	0.0284226	1235	0.858437	0.0797405	0.0182009	3129	8.17763e-06	0.0486842	0.0202197	2524	0.0144504	0.0780294	0.0397092	641	0.0482061	0	NAD	-0.0428484	0.00621878
		NAD-Pooled	2q21.3	14	TMEM163	rs842361	134583270	G	C	-0.0334908	0.0129653	5902	0.0100846	-----+	-0.0582229	0.0238222	1741	0.0151252	-0.0199783	0.0175776	3225	0.256563	-0.0479394	0.0534156	341	0.376018	-0.03112	0.0745536	177	0.678856	0.0237555	0.0491066	418	0.627193	-0.0482556	0.0101846	9154	3.89458e-06	------	-0.0592828	0.024038	1626	0.0168253	-0.0248153	0.0281486	1235	0.383168	-0.0428387	0.0175236	3128	0.0165793	-0.0325042	0.0195139	2524	0.10247	-0.0601709	0.0381562	641	0.127657	0	NAD	0.0147648	0.333842
		NAD-Pooled	2q21.3	14	TMEM163	rs859767	134583630	G	A	-0.0331115	0.012966	5902	0.0109662	-----+	-0.0581395	0.023823	1741	0.015271	-0.0194723	0.0175785	3225	0.268807	-0.0509169	0.0533706	341	0.347094	-0.0238853	0.0746973	177	0.750657	0.0237977	0.0491069	418	0.62658	-0.0482957	0.0101818	9157	3.80934e-06	------	-0.0559035	0.0240892	1626	0.0241813	-0.0248158	0.0281486	1235	0.383159	-0.0440929	0.0175006	3131	0.0136161	-0.0350156	0.0194742	2524	0.0785493	-0.0581272	0.0382189	641	0.141112	0	NAD	0.0151842	0.320676
		NAD-Pooled	2q21.3	14	TMEM163	rs1516991	134612482	G	A	-0.0259812	0.0129796	5901	0.045953	----++	-0.0475674	0.0238616	1741	0.0471707	-0.0132341	0.0175886	3225	0.452322	-0.0320872	0.053727	341	0.553497	0.0492709	0.0757441	177	0.512142	7.48726e-05	0.0489709	417	0.99878	-0.0479467	0.0101954	9154	4.48857e-06	------	-0.050226	0.0241798	1626	0.0428366	-0.020265	0.0282025	1235	0.476362	-0.0428685	0.01756	3128	0.0165043	-0.0350552	0.0194928	2524	0.0782126	-0.0619636	0.0380424	641	0.116696	0	NAD	0.0219655	0.157555
		NAD-Pooled	2q21.3	14	TMEM163	rs6759065	134631627	A	G	-0.0248763	0.0129798	5902	0.055991	----+-	-0.0449606	0.0238667	1741	0.060656	-0.0127528	0.0175892	3225	0.468929	-0.024262	0.0538274	341	0.654134	0.0492709	0.0757441	177	0.512142	-0.0051895	0.0488596	418	0.915503	-0.0494496	0.0101828	9157	2.22384e-06	------	-0.053465	0.0241256	1626	0.0310911	-0.02095	0.0281941	1235	0.461587	-0.0433999	0.0175438	3131	0.0151633	-0.0365022	0.0194732	2524	0.0666766	-0.0638449	0.0379798	641	0.106003	0	NAD	0.0245733	0.113216
		NAD-Pooled	2q21.3	14	TMEM163	rs11684785	134635540	G	A	-0.0256582	0.0129901	5891	0.0489137	----+-	-0.0402991	0.0238781	1741	0.0926678	-0.015574	0.0175976	3220	0.376831	-0.0182226	0.0544138	335	0.738736	0.0492721	0.0757441	177	0.512131	-0.00173139	0.0488943	418	0.971762	-0.0488996	0.0102067	9113	3.04062e-06	------	-0.0494061	0.0241769	1626	0.0463453	-0.023655	0.0281545	1235	0.405806	-0.044738	0.0176382	3090	0.0128866	-0.0342631	0.0195072	2521	0.085372	-0.0649796	0.0379552	641	0.0999386	0	NAD	0.0232414	0.135803
		NAD-Pooled	2q21.3	14	TMEM163	rs4954156	134638293	T	C	-0.0244978	0.01298	5902	0.059832	----++	-0.0402983	0.0238781	1741	0.0926736	-0.0141678	0.0175865	3225	0.421064	-0.0331724	0.0536659	341	0.540162	0.0492718	0.0757441	177	0.512134	0.000121805	0.0489128	418	0.998013	-0.04897	0.0101806	9156	2.78883e-06	------	-0.0507614	0.0241598	1626	0.0406693	-0.0250051	0.0281378	1235	0.37954	-0.043931	0.0175184	3131	0.0139645	-0.0352109	0.0194845	2524	0.0768982	-0.0636291	0.0380159	640	0.107463	0	NAD	0.0244722	0.114081
		NAD-Pooled	2q21.3	14	TMEM163	rs10928507	134639061	A	G	-0.00708148	0.0130138	5902	0.58642	----++	-0.0145945	0.0239563	1741	0.542552	-0.000121833	0.017609	3225	0.99448	-0.0323923	0.0542261	341	0.549731	0.0515074	0.0751916	177	0.493179	0.0545817	0.0489856	418	0.264454	-0.0542718	0.0103492	9155	2.07133e-07	------	-0.0386645	0.0245781	1626	0.118974	-0.0118435	0.0284183	1235	0.677255	-0.0560255	0.0178177	3130	0.00172191	-0.0552718	0.0196327	2524	0.00548932	-0.0599042	0.0388591	640	0.129653	0	NAD	0.0471903	0.00302813
		NAD-Pooled	2q21.3	14	TMEM163	rs6705916	134639999	C	T	-0.00657591	0.0130184	5898	0.613545	--+-++	-0.0145944	0.0239563	1741	0.542553	0.000745828	0.0176202	3221	0.966237	-0.0323934	0.0542261	341	0.549719	0.0515073	0.0751916	177	0.49318	0.0545773	0.0489856	418	0.264492	-0.0545247	0.0103494	9154	1.82105e-07	------	-0.0392092	0.0245904	1624	0.114087	-0.0118424	0.0284183	1235	0.677284	-0.0562446	0.0178176	3130	0.00165134	-0.0552705	0.0196327	2524	0.00549037	-0.0611115	0.0388167	641	0.12181	0	NAD	0.0479488	0.00263862
		NAD-Pooled	2q21.3	14	TMEM163	rs4953922	134644951	G	A	-0.00771312	0.0129847	5900	0.553545	--+-+-	-0.0126609	0.0238937	1741	0.597304	0.00239833	0.0176255	3223	0.891697	-0.084346	0.0484324	341	0.11934	0.102102	0.080461	177	0.174343	-0.0026811	0.0488301	418	0.956286	-0.0584103	0.00938142	9156	2.28244e-08	------	-0.0807988	0.02164	1626	0.00112158	-0.0381128	0.0267798	1235	0.180447	-0.0569757	0.0160707	3130	0.00143467	-0.0331926	0.0185994	2524	0.0953995	-0.0448457	0.0367796	641	0.256207	0	NAD	0.0506972	0.000842224
		NAD-Pooled	2q21.3	14	TMEM163	rs1568120	134649320	A	G	-0.00617369	0.0130175	5899	0.635379	--+-++	-0.0135172	0.0239572	1741	0.572747	0.00113298	0.0176177	3222	0.948723	-0.0364558	0.0542145	341	0.50082	0.0515078	0.0751916	177	0.493176	0.0545833	0.0489856	418	0.26444	-0.0545313	0.0103469	9157	1.80647e-07	------	-0.0373545	0.0245855	1626	0.131997	-0.0117956	0.0284185	1235	0.678488	-0.0566606	0.0178147	3131	0.00152195	-0.0560217	0.0196208	2524	0.00488536	-0.0611117	0.0388167	641	0.121809	0	NAD	0.0483576	0.00238224
		NAD-Pooled	2q21.3	14	TMEM163	rs4954159	134669212	A	G	-0.0246892	0.01298	5902	0.0578627	----++	-0.0403791	0.0238777	1741	0.0920215	-0.0136248	0.0175878	3225	0.439086	-0.0402681	0.053538	341	0.45712	0.041567	0.0756578	177	0.580254	0.00193628	0.0489303	418	0.968422	-0.0496078	0.0101782	9157	2.06369e-06	------	-0.0478125	0.0241962	1626	0.0538579	-0.0263542	0.0281211	1235	0.354367	-0.0474984	0.0174968	3131	0.00786548	-0.0338446	0.0195001	2524	0.0890687	-0.0623653	0.0380554	641	0.114344	0	NAD	0.0249186	0.108065
		NAD-Pooled	2q21.3	14	TMEM163	rs6745983	134673139	G	A	-0.00679799	0.0130149	5901	0.601525	----++	-0.0113175	0.0239586	1741	0.636765	-0.000430254	0.0176088	3225	0.980507	-0.0457967	0.0541737	341	0.397725	0.0587863	0.0751921	177	0.434155	0.0539054	0.0490354	417	0.270993	-0.0533947	0.0103436	9157	3.23083e-07	------	-0.0321585	0.0246165	1626	0.194717	-0.00949503	0.0284256	1235	0.738621	-0.0586664	0.0177809	3131	0.00102818	-0.055647	0.0196114	2524	0.00517915	-0.0592386	0.0388524	641	0.133666	0	NAD	0.0465967	0.00339351
		NAD-Pooled	2q21.3	14	TMEM163	rs4954160	134674122	A	C	-0.00674992	0.0130194	5897	0.604222	----++	-0.00806934	0.0239748	1739	0.736492	-0.00237678	0.0176162	3222	0.892681	-0.0457988	0.0541737	341	0.397704	0.058789	0.0751921	177	0.434134	0.0570426	0.0489793	418	0.243518	-0.0541858	0.0103419	9154	2.16813e-07	------	-0.03203	0.0246326	1624	0.196783	-0.00949444	0.0284256	1235	0.738637	-0.0595886	0.0177738	3131	0.000855139	-0.0582902	0.0195897	2523	0.00341278	-0.0580634	0.0388634	641	0.141549	0	NAD	0.0474359	0.00271939
		NAD-Pooled	2q21.3	14	TMEM163	rs6430529	134675453	G	T	-0.0266809	0.0129763	5902	0.0403895	----+-	-0.0397348	0.0238788	1741	0.0973281	-0.0162605	0.017583	3225	0.355788	-0.043223	0.0534937	341	0.424776	0.0504152	0.075704	177	0.502393	-0.00151092	0.048897	418	0.975357	-0.0503376	0.0101733	9157	1.45794e-06	------	-0.0476185	0.0242016	1626	0.0548385	-0.030282	0.0280545	1235	0.287244	-0.0496565	0.0174753	3131	0.00546031	-0.0319259	0.0195319	2524	0.108728	-0.0588883	0.0381297	641	0.135979	0	NAD	0.0236567	0.125642
		NAD-Pooled	2q21.3	14	TMEM163	rs883917	134679964	T	C	-0.0103915	0.012971	5900	0.42476	----++	-0.0178623	0.0238564	1741	0.456084	-0.00196915	0.0176049	3223	0.910989	-0.00412293	0.0539372	341	0.939312	0.0399392	0.0772871	177	0.595172	0.0400694	0.0500364	418	0.41266	-0.0541989	0.00942553	9152	2.16014e-07	------	-0.0587154	0.0225261	1626	0.0179027	-0.0560957	0.025776	1233	0.0488669	-0.0469843	0.0163928	3128	0.00859485	-0.0392032	0.0182357	2524	0.0488906	-0.0372511	0.0370946	641	0.345618	0	NAD	0.0438074	0.002833
		NAD-Pooled	2q21.3	14	TMEM163	rs62171377	134682182	A	G	-0.00809298	0.0129749	5902	0.534114	----++	-0.00265898	0.0239499	1741	0.911658	-0.00705044	0.017569	3225	0.688871	-0.0226852	0.0526915	341	0.675283	0.111866	0.0811398	177	0.136677	0.014478	0.0494136	418	0.767227	-0.0498829	0.00938488	9157	1.81134e-06	------	-0.05288	0.0224866	1626	0.0329808	-0.0597267	0.0251114	1235	0.0358213	-0.0457721	0.0162209	3131	0.0104313	-0.0242354	0.0187879	2524	0.223386	-0.0375899	0.0367627	641	0.341249	0	NAD	0.04179	0.00612875
		NAD-Pooled	2q21.3	14	TMEM163	rs10171677	134688820	G	A	0.00455872	0.0134118	5561	0.733891	++-?+-	0.027019	0.0239724	1741	0.259583	-0.000971144	0.0176084	3225	0.956019	NA	NA	NA	NA	0.0471174	0.0756806	177	0.530753	-0.0491838	0.0488078	418	0.314625	0.0601816	0.0129627	6026	2.9866e-06	+++?++	0.0544293	0.0247978	1626	0.0281787	0.00894081	0.0285084	1235	0.753367	NA	NA	NA	NA	0.0782279	0.020181	2524	8.49012e-05	0.0447867	0.0396105	641	0.256833	0	NAD	-0.0556229	0.00168924
		NAD-Pooled	2q21.3	14	TMEM163	rs10164986	134710815	C	T	-0.0101209	0.0129784	5896	0.437077	----++	-0.00928837	0.0239353	1738	0.698589	-0.00295326	0.0176033	3222	0.86687	-0.0163448	0.0533102	341	0.762785	0.0224849	0.0763793	177	0.764831	0.0279247	0.049724	418	0.568053	-0.0526518	0.00949752	9144	4.78368e-07	------	-0.0651805	0.0222871	1624	0.00862166	-0.042366	0.0265715	1235	0.136527	-0.0436825	0.0165574	3131	0.0145146	-0.0363194	0.0184645	2513	0.0686548	-0.0445019	0.0366896	641	0.25987	0	NAD	0.0425309	0.0031926
		NAD-Pooled	2q21.3	14	TMEM163	rs6747870	134712199	G	A	-0.00698522	0.0129963	5889	0.591928	-+--++	0.00208118	0.0239784	1741	0.9308	-0.00684616	0.017588	3219	0.697702	-0.0216836	0.0533905	334	0.691897	0.102315	0.0807019	177	0.173448	0.0152269	0.0494382	418	0.755561	-0.0516431	0.00939503	9115	8.20196e-07	------	-0.0601486	0.0221348	1623	0.0153854	-0.0413955	0.0263467	1234	0.145903	-0.0464062	0.0163644	3093	0.00985519	-0.0307112	0.0184956	2524	0.122852	-0.0456763	0.0362152	641	0.247505	0	NAD	0.0446579	0.00314324
		NAD-Pooled	2q21.3	14	TMEM163	rs4953925	134713720	C	T	-0.00881529	0.0129734	5902	0.49826	-+--+-	0.0011871	0.023973	1741	0.960495	-0.00634427	0.0175751	3225	0.718634	-0.0251385	0.0526542	341	0.642495	0.0842879	0.0796951	177	0.262127	-0.00236641	0.0488264	418	0.961412	-0.0542618	0.00935237	9157	2.07568e-07	------	-0.0684522	0.0217556	1626	0.00577579	-0.0410417	0.0263944	1235	0.149214	-0.0437536	0.0164203	3131	0.0143553	-0.0346735	0.0183891	2524	0.0815123	-0.0473968	0.0361338	641	0.230143	0	NAD	0.0454465	0.00273478
		NAD-Pooled	2q21.3	14	TMEM163	rs4953926	134715277	C	T	-0.00975529	0.0129755	5900	0.453665	----++	-0.0102926	0.0239085	1741	0.667588	-0.00211709	0.0176018	3224	0.904318	-0.0164588	0.0533041	341	0.761181	0.0224851	0.0763793	177	0.76483	0.0315467	0.0498863	417	0.519445	-0.0536372	0.00947032	9157	2.85668e-07	------	-0.0658366	0.0222454	1626	0.00793611	-0.0423658	0.0265715	1235	0.136528	-0.0445618	0.0165252	3131	0.01265	-0.0381345	0.0183456	2524	0.0553835	-0.044502	0.0366895	641	0.259869	0	NAD	0.0438819	0.00241064
		NAD-Pooled	2q21.3	14	TMEM163	rs3739034	134725811	C	T	-0.0103229	0.01297	5898	0.427905	----+-	-0.00293871	0.023949	1741	0.902409	-0.0055787	0.0175819	3224	0.751426	-0.0107554	0.0537836	338	0.843252	0.0944355	0.0800282	177	0.208977	-0.0190871	0.0481999	418	0.696362	-0.0524944	0.00939159	9143	5.18152e-07	------	-0.0689685	0.021705	1626	0.00541812	-0.036076	0.0266604	1235	0.204869	-0.044232	0.016428	3117	0.013531	-0.0305847	0.0185667	2524	0.124401	-0.0458194	0.036246	641	0.246026	0	NAD	0.0421715	0.00528771
		NAD-Pooled	2q21.3	14	TMEM163	rs948583	134725843	A	G	-0.0108683	0.0129793	5892	0.404144	----++	-0.0156435	0.0238816	1740	0.514051	-0.00274992	0.0176179	3217	0.876055	-0.000633486	0.0541219	341	0.990667	0.0456364	0.0777047	176	0.54489	0.0273205	0.0496933	418	0.576457	-0.0529247	0.00948421	9142	4.18525e-07	------	-0.0662915	0.0222066	1626	0.007515	-0.0356877	0.0268933	1235	0.209785	-0.0441532	0.016527	3131	0.0134885	-0.0401514	0.0182767	2509	0.0443065	-0.0445015	0.0366896	641	0.259874	0	NAD	0.0420564	0.00354613
		NAD-Pooled	2q21.3	14	TMEM163	rs3739036	134725964	A	G	-0.00871263	0.012976	5900	0.503349	-+--+-	0.00137248	0.0239741	1741	0.954332	-0.00564367	0.0175788	3225	0.74859	-0.0116608	0.0535691	340	0.829756	0.0944395	0.0800283	177	0.208958	-0.0101495	0.0485967	417	0.835808	-0.0523307	0.00939083	9148	5.58101e-07	------	-0.0682155	0.0217397	1626	0.00594682	-0.0360413	0.0266623	1235	0.205304	-0.043355	0.0164424	3122	0.0154161	-0.0317088	0.0185112	2524	0.111153	-0.0458191	0.036246	641	0.24603	0	NAD	0.0436181	0.00400422
		NAD-Pooled	2q21.3	14	TMEM163	rs3886740	134726390	T	G	-0.0118962	0.0129633	5902	0.360759	----++	-0.0157111	0.0238743	1741	0.512114	-0.00311891	0.0175942	3225	0.859414	-0.000615212	0.0541228	341	0.990936	0.0402613	0.0772404	177	0.592206	0.0173722	0.0494288	418	0.722458	-0.0525191	0.00948777	9157	5.01685e-07	------	-0.0662929	0.0222065	1626	0.00751367	-0.0356869	0.0268933	1235	0.209795	-0.0438983	0.0165347	3131	0.0140358	-0.0379824	0.0183445	2524	0.0563635	-0.0445017	0.0366896	641	0.259872	0	NAD	0.0406229	0.0048315
		NAD-Pooled	2q21.3	14	TMEM163	rs6727396	134741666	C	A	-0.00869208	0.0129767	5902	0.504284	----++	-0.0125535	0.0238919	1741	0.600418	-0.00135798	0.0176024	3225	0.938529	-0.0239705	0.0528329	341	0.658023	0.0961917	0.0798161	177	0.200634	0.0141153	0.0493645	418	0.772897	-0.0528567	0.00945131	9155	4.24963e-07	------	-0.0623931	0.0223295	1626	0.0118723	-0.0334016	0.0269679	1235	0.240468	-0.0488537	0.0162924	3129	0.00628075	-0.0383489	0.0182898	2524	0.0540261	-0.0474091	0.0364574	641	0.230022	0	NAD	0.0441646	0.00192366
		NAD-Pooled	2q21.3	14	TMEM163	rs13033373	134762964	C	T	-0.00425928	0.0130085	5890	0.743756	-+--+-	0.00367178	0.0240154	1737	0.878375	-0.00445532	0.0176065	3217	0.8005	-0.0102681	0.053507	341	0.849613	0.122426	0.0814164	177	0.103362	-0.00277908	0.0488072	418	0.95469	-0.0499294	0.00938221	9139	1.81363e-06	------	-0.0613449	0.0219814	1625	0.0134025	-0.0283841	0.0270751	1231	0.319312	-0.0529243	0.0158655	3125	0.00309082	-0.0256601	0.0187517	2517	0.197969	-0.0425073	0.0364433	641	0.281839	0	NAD	0.0456701	0.00296064
		NAD-Pooled	2q21.3	14	TMEM163	rs17652245	134776051	C	T	-0.00544039	0.0129896	5902	0.67598	-+--+-	0.00401701	0.0239892	1741	0.86689	-0.00529894	0.0175801	3225	0.763474	-0.0109608	0.0534778	341	0.839601	0.133215	0.0816614	177	0.0763431	-0.0143463	0.0483702	418	0.769285	-0.0493694	0.00940405	9149	2.333e-06	------	-0.0674892	0.0217501	1626	0.0065003	-0.0270403	0.0271223	1235	0.341977	-0.0523123	0.0159128	3123	0.00346217	-0.0241309	0.0188048	2524	0.22539	-0.042412	0.0365032	641	0.282919	0	NAD	0.043929	0.00408433
		NAD-Pooled	2q21.3	14	ACMSD	rs1942054	134821643	G	A	-0.0125563	0.0129947	5901	0.334772	----++	-0.0281194	0.023894	1741	0.24068	-0.0130441	0.0175823	3225	0.458836	-0.0428662	0.0534062	340	0.429287	0.112261	0.0768626	177	0.135296	0.115101	0.0499112	418	0.0186102	-0.0477486	0.0100886	9146	4.9612e-06	--+---	-0.0421059	0.024112	1626	0.0895332	0.0145746	0.0286759	1235	0.608518	-0.0597456	0.0171202	3120	0.000846255	-0.052709	0.0189257	2524	0.00809525	-0.0347788	0.0385516	641	0.378572	0	NAD	0.0351923	0.0194002
		NAD-Pooled	2q21.3	14	ACMSD	rs13390951	134824558	G	A	-0.0142884	0.0129912	5901	0.272377	----++	-0.0302355	0.0238866	1741	0.207098	-0.0144295	0.0175792	3225	0.412538	-0.0522364	0.0531543	340	0.335451	0.112265	0.0768627	177	0.135283	0.115102	0.0499112	418	0.0186092	-0.0483472	0.0100823	9148	3.76096e-06	--+---	-0.0414346	0.024123	1626	0.0947619	0.0125637	0.0286452	1235	0.658836	-0.0613039	0.0170873	3123	0.000612774	-0.0527119	0.0189256	2524	0.00809181	-0.0332103	0.0386242	640	0.400817	0	NAD	0.0340588	0.0236742
		NAD-Pooled	2q21.3	14	ACMSD	rs1954874	134837129	T	C	-0.0146245	0.0129967	5895	0.2615	----++	-0.029979	0.0238866	1741	0.210977	-0.0152609	0.0175878	3221	0.386427	-0.0444525	0.0532297	341	0.411721	0.107994	0.0775529	174	0.15429	0.108403	0.0498941	418	0.0266709	-0.0492408	0.0100936	9101	2.63326e-06	--+---	-0.0396461	0.0241495	1626	0.109892	0.0140993	0.0286801	1234	0.6204	-0.0640034	0.0170355	3116	0.000353265	-0.0565284	0.0189681	2484	0.00484204	-0.035796	0.0385109	641	0.364787	0	NAD	0.0346163	0.0204453
		NAD-Pooled	2q21.3	14	CCNT2	rs1374289	134936809	T	C	-0.00915768	0.0130187	5898	0.481872	-+---+	0.00222462	0.0239668	1741	0.926044	-0.0148785	0.0176041	3225	0.398146	-0.00150575	0.0544031	338	0.977915	-0.0285863	0.0750771	177	0.703711	0.0474054	0.0491305	417	0.333021	-0.0533575	0.0104143	9126	3.44629e-07	------	-0.032014	0.0246761	1626	0.19673	-0.0225833	0.0284294	1235	0.427407	-0.0568458	0.017986	3100	0.00155061	-0.0578157	0.0197294	2524	0.00367688	-0.0518836	0.0390494	641	0.188985	0	NAD	0.0441998	0.003917
		NAD-Pooled	2q21.3	14	CCNT2	rs4953938	134937278	G	A	0.00859676	0.0130211	5896	0.509186	+-+++-	-0.00223219	0.0239668	1741	0.925793	0.0134445	0.0176131	3222	0.445377	0.00651696	0.0544379	338	0.904631	0.0285863	0.0750771	177	0.703711	-0.0499835	0.0490806	418	0.306821	0.0527622	0.0104256	9109	4.76149e-07	++++++	0.0320163	0.0246761	1626	0.196698	0.0210682	0.0284337	1235	0.459063	0.0543433	0.0180403	3083	0.00254952	0.058809	0.0197277	2524	0.00313143	0.0518849	0.0390494	641	0.188974	0	NAD	-0.0441655	0.0040859
		NAD-Pooled	2q21.3	14	MAP3K19	rs1592	134964573	C	A	-0.00827968	0.0130164	5900	0.524793	-+---+	0.00210064	0.0239669	1741	0.930155	-0.0148348	0.0176091	3223	0.39968	-0.0165375	0.0542025	341	0.760073	-0.021376	0.0751002	177	0.776112	0.0521022	0.0491016	418	0.286771	-0.0503609	0.0103844	9156	1.44361e-06	------	-0.0310565	0.0246706	1626	0.210456	-0.0190891	0.0284419	1234	0.502496	-0.0565165	0.017828	3131	0.00156476	-0.0551416	0.0197047	2524	0.00560074	-0.0444141	0.0390915	641	0.260812	0	NAD	0.0420813	0.00562108
		NAD-Pooled	2q21.3	14	MAP3K19	rs13408997	135022018	A	G	-0.0177546	0.0128746	5902	0.172572	---++-	-0.0228254	0.023731	1741	0.340895	-0.0142425	0.0174823	3225	0.418619	0.0460659	0.0579602	341	0.394957	0.018725	0.0772151	177	0.803268	-0.0392972	0.0466892	418	0.421725	-0.0500754	0.00880725	9155	1.65702e-06	------	-0.102481	0.0177315	1626	3.58988e-05	-0.0262938	0.026398	1235	0.355471	-0.0358784	0.0158628	3129	0.0447554	-0.0382475	0.0169691	2524	0.0546644	-0.0521682	0.0338727	641	0.18657	0	NAD	0.0323208	0.0354197
		NAD-Pooled	2q21.3	14	RAB3GAP1	rs16831315	135067504	C	T	-0.018478	0.0128443	5897	0.155911	---+?-	-0.014709	0.0237968	1741	0.539388	-0.0186849	0.0174007	3225	0.288646	0.0542204	0.0594848	336	0.320283	NA	NA	NA	NA	-0.0161496	0.047907	418	0.741264	-0.0523628	0.00837934	9138	5.5715e-07	------	-0.0952998	0.0166152	1626	0.000121619	-0.0165456	0.0269188	1235	0.560934	-0.0530547	0.0142707	3113	0.00307494	-0.0366429	0.0165039	2524	0.0656337	-0.03031	0.03592	640	0.443207	0	NAD	0.0338848	0.0264034
		NAD-Pooled	2q21.3	14	RAB3GAP1	rs6728452	135082235	T	C	-0.0202138	0.0128073	5899	0.120538	---+--	-0.000980707	0.0239556	1741	0.967359	-0.0246855	0.0172994	3223	0.161085	0.0587862	0.0595553	340	0.278381	-0.079376	0.0607176	177	0.290955	-0.00443723	0.048644	418	0.927716	-0.0508528	0.0082774	9155	1.14059e-06	------	-0.0813163	0.0175388	1626	0.00104186	-0.0247672	0.0259342	1234	0.384284	-0.0534452	0.0139163	3130	0.00278917	-0.0375443	0.0160904	2524	0.0592675	-0.0300531	0.0356919	641	0.446727	0	NAD	0.030639	0.0469375
		NAD-Pooled	2q21.3	14	RAB3GAP1	rs2034840	135118738	T	C	-0.0157787	0.0128774	5891	0.225872	---+--	-0.0147526	0.0237963	1741	0.538186	-0.0165945	0.0174543	3214	0.346819	0.0494104	0.0588872	341	0.361546	-0.0074317	0.0741552	177	0.92124	-0.0104058	0.0482738	418	0.831525	-0.0525479	0.008345	9152	4.98069e-07	------	-0.0944812	0.0166899	1626	0.000139062	-0.01715	0.0268671	1233	0.547036	-0.0545599	0.0140324	3129	0.00227365	-0.0366443	0.0165038	2524	0.0656235	-0.0303091	0.0359201	640	0.443221	0	NAD	0.0367692	0.0163922
		NAD-Pooled	2q21.3	14	RAB3GAP1	rs2305595	135130323	C	T	-0.017733	0.012846	5902	0.173095	---+?-	-0.0147078	0.0237969	1741	0.539421	-0.019019	0.0173962	3225	0.280111	0.0451162	0.0584879	341	0.404775	NA	NA	NA	NA	-0.01324	0.0481071	418	0.786627	-0.0521675	0.00837612	9151	6.02586e-07	------	-0.095299	0.0166153	1626	0.000121635	-0.0149999	0.0270874	1233	0.598396	-0.0526875	0.0142358	3127	0.00321638	-0.0375795	0.0164147	2524	0.05903	-0.0299183	0.0359345	641	0.448768	0	NAD	0.0344345	0.0246813
		NAD-Pooled	2q21.3	14	RAB3GAP1	rs2305594	135133038	C	G	-0.0174857	0.0128483	5902	0.179166	---+--	-0.0147094	0.0237968	1741	0.539377	-0.0193579	0.0173913	3225	0.271629	0.0451161	0.0584879	341	0.404776	-0.00741266	0.0741579	177	0.921441	-0.00731307	0.0484742	418	0.881146	-0.0521398	0.00837243	9153	6.09193e-07	------	-0.0944803	0.01669	1626	0.000139082	-0.0193957	0.0266284	1235	0.495484	-0.0519235	0.0142909	3127	0.00368972	-0.0371132	0.0164591	2524	0.0622451	-0.0299184	0.0359345	641	0.448766	0	NAD	0.0346541	0.0239705
		NAD-Pooled	2q21.3	14	RAB3GAP1	rs4954223	135157083	T	C	-0.0167784	0.0128585	5900	0.197478	---+--	-0.0186561	0.0237447	1741	0.436315	-0.016504	0.0174305	3224	0.348707	0.0451152	0.0584879	341	0.404785	-0.0074172	0.0741572	177	0.921393	-0.00686321	0.0485596	417	0.888541	-0.0532499	0.00832648	9153	3.49693e-07	------	-0.0961101	0.0165414	1626	0.000106401	-0.0193909	0.0266289	1235	0.495588	-0.0542031	0.0141262	3127	0.00243735	-0.0371132	0.0164591	2524	0.0622451	-0.0299157	0.0359349	641	0.448808	0	NAD	0.0364715	0.0169676
		NAD-Pooled	2q21.3	14	RAB3GAP1	rs935614	135175150	G	A	-0.0160006	0.0128881	5902	0.218983	---++-	-0.0162793	0.0238046	1741	0.496975	-0.0151248	0.0174722	3225	0.390383	0.047554	0.058236	341	0.379867	0.0187559	0.0772182	177	0.80295	-0.0418814	0.0464971	418	0.39185	-0.0516592	0.00874088	9149	7.76338e-07	------	-0.10427	0.0175558	1626	2.61591e-05	-0.0195172	0.0269254	1235	0.492787	-0.0364197	0.0158413	3123	0.0418235	-0.0449289	0.0163665	2524	0.0239954	-0.052101	0.033783	641	0.187138	0	NAD	0.0356586	0.0192019
		NAD-Pooled	2q21.3	14	RAB3GAP1	rs11903298	135182254	G	A	-0.0144221	0.0129026	5902	0.267873	---++-	-0.0196769	0.0237667	1741	0.411633	-0.0117485	0.0175057	3225	0.504653	0.0644434	0.0593124	341	0.234037	0.0187179	0.0772143	177	0.803341	-0.041882	0.0464971	418	0.391843	-0.0527472	0.00870654	9157	4.47637e-07	------	-0.105827	0.0174405	1626	1.97818e-05	-0.018159	0.0270467	1235	0.523374	-0.038665	0.0157083	3131	0.0305017	-0.0449289	0.0163665	2524	0.0239954	-0.053999	0.0335703	641	0.17158	0	NAD	0.0383251	0.0121049
		NAD-Pooled	2q21.3	14	ZRANB3	rs16831429	135201283	G	T	-0.0186021	0.0128635	5902	0.152977	---++-	-0.0223074	0.0237303	1741	0.351966	-0.0176714	0.0174451	3225	0.3156	0.0516166	0.0585745	341	0.340508	0.0187267	0.0772152	177	0.80325	-0.0363779	0.0468387	418	0.457029	-0.0521561	0.00870166	9157	6.00885e-07	------	-0.104269	0.017556	1626	2.61665e-05	-0.0208633	0.0268026	1235	0.463443	-0.0353449	0.0158699	3131	0.0479587	-0.0502127	0.0157921	2524	0.0116471	-0.052097	0.0337835	641	0.187172	0	NAD	0.033554	0.0273376
		NAD-Pooled	2q21.3	14	ZRANB3	rs16831433	135202441	G	T	-0.0180781	0.0128395	5902	0.164881	---+?-	-0.0165464	0.0237693	1741	0.489942	-0.0201438	0.017378	3225	0.252646	0.0537801	0.0592902	341	0.320655	NA	NA	NA	NA	-0.0104059	0.0482738	418	0.831523	-0.051623	0.00837277	9157	7.81548e-07	------	-0.0944815	0.0166898	1626	0.000139055	-0.0140639	0.0271369	1235	0.621135	-0.0509791	0.0143263	3131	0.00433697	-0.0412987	0.0159214	2524	0.0380031	-0.0277695	0.036194	641	0.482013	0	NAD	0.0335449	0.027875
		NAD-Pooled	2q21.3	14	ZRANB3	rs4953949	135205734	G	T	-0.018603	0.0128635	5902	0.152956	---++-	-0.0223072	0.0237304	1741	0.35197	-0.0176712	0.0174451	3225	0.315606	0.0516189	0.0585746	341	0.340486	0.0187273	0.0772153	177	0.803245	-0.0363779	0.0468387	418	0.457029	-0.0522826	0.00869731	9157	5.64334e-07	------	-0.104269	0.017556	1626	2.61658e-05	-0.0208586	0.026803	1235	0.463543	-0.0356888	0.0158502	3131	0.0458274	-0.0502135	0.015792	2524	0.0116459	-0.0521015	0.0337829	641	0.187134	0	NAD	0.0336796	0.0267157
		NAD-Pooled	2q21.3	14	ZRANB3	rs7578111	135207806	C	T	-0.017953	0.0128706	5901	0.16786	---++-	-0.0223076	0.0237303	1741	0.351961	-0.0165509	0.0174597	3224	0.347337	0.051614	0.0585743	341	0.340533	0.0188942	0.0772325	177	0.801527	-0.0363817	0.0468384	418	0.456982	-0.0521867	0.00870122	9156	5.92687e-07	------	-0.10427	0.0175559	1626	2.61603e-05	-0.0210951	0.0267959	1234	0.458671	-0.0353454	0.0158699	3131	0.0479556	-0.0502141	0.015792	2524	0.0116449	-0.0521016	0.0337829	641	0.187133	0	NAD	0.0342337	0.0243093
		NAD-Pooled	2q21.3	14	ZRANB3	rs6430563	135210208	G	A	-0.018533	0.0128684	5899	0.154613	---++-	-0.0256712	0.0236894	1741	0.284108	-0.0143039	0.01748	3225	0.416618	0.0422071	0.0580863	338	0.437768	0.0188425	0.0772272	177	0.802059	-0.0363815	0.0468384	418	0.456984	-0.0539593	0.00865641	9125	2.54374e-07	------	-0.105828	0.0174404	1626	1.97795e-05	-0.0195163	0.0269255	1235	0.492807	-0.0396873	0.0156973	3099	0.0271512	-0.0502115	0.0157922	2524	0.0116492	-0.0539985	0.0335703	641	0.171584	0	NAD	0.0354263	0.0194356
		NAD-Pooled	2q21.3	14	ZRANB3	rs10928532	135214523	A	G	-0.0172123	0.0128774	5901	0.186098	---++-	-0.0252526	0.023696	1741	0.292034	-0.014898	0.0174758	3224	0.397601	0.0585624	0.0590358	341	0.279508	0.0187214	0.0772147	177	0.803305	-0.0334702	0.0469897	418	0.493786	-0.0540958	0.00862274	9156	2.26368e-07	------	-0.106	0.0173834	1626	1.91736e-05	-0.0196807	0.0268976	1235	0.48917	-0.0407019	0.0155286	3130	0.0227789	-0.0493894	0.0158615	2524	0.0130906	-0.0520942	0.0337838	641	0.187196	0	NAD	0.0368836	0.0153001
		NAD-Pooled	2q21.3	14	ZRANB3	rs16831455	135216198	G	A	-0.0174458	0.0128738	5902	0.18016	---++-	-0.0258789	0.023686	1741	0.280229	-0.014717	0.0174747	3225	0.403286	0.0585612	0.0590358	341	0.279518	0.0187296	0.0772155	177	0.80322	-0.0335594	0.0469839	418	0.492635	-0.054675	0.00859455	9156	1.67971e-07	------	-0.10795	0.0171019	1626	1.34326e-05	-0.0196805	0.0268976	1235	0.489174	-0.0407013	0.0155287	3130	0.0227807	-0.0485641	0.015931	2524	0.0146942	-0.0520989	0.0337832	641	0.187156	0	NAD	0.0372292	0.0138732
		NAD-Pooled	2q21.3	14	ZRANB3	rs4954228	135218928	G	A	-0.0171127	0.0128778	5902	0.188621	---++-	-0.025672	0.0236894	1741	0.284093	-0.0144699	0.0174782	3225	0.411231	0.0685069	0.0596244	341	0.20585	0.0187292	0.0772155	177	0.803225	-0.0363818	0.0468384	418	0.45698	-0.0536635	0.0086561	9155	2.82712e-07	------	-0.105617	0.0174631	1625	2.06667e-05	-0.0215772	0.0267564	1234	0.448468	-0.0380162	0.0157357	3131	0.0334027	-0.0502137	0.015792	2524	0.0116455	-0.053999	0.0335703	641	0.17158	0	NAD	0.0365509	0.0162898
		NAD-Pooled	2q21.3	14	ZRANB3	rs16831462	135221222	G	A	-0.0181955	0.012838	5902	0.162155	---+--	-0.0165469	0.0237693	1741	0.489927	-0.0203098	0.0173755	3225	0.248757	0.0537788	0.0592901	341	0.320666	-0.00741785	0.0741571	177	0.921386	-0.0103537	0.0482771	418	0.832356	-0.0525963	0.00832475	9157	4.82731e-07	------	-0.0944817	0.0166898	1626	0.00013905	-0.0140646	0.0271368	1235	0.621117	-0.0536464	0.0140933	3131	0.00268386	-0.0417479	0.0158769	2524	0.0359592	-0.027784	0.0361921	641	0.481784	0	NAD	0.0344008	0.0238623
		NAD-Pooled	2q21.3	14	ZRANB3	rs1545395	135222631	C	T	-0.0184947	0.0128645	5902	0.155362	---++-	-0.0220879	0.0237336	1741	0.356725	-0.0176706	0.0174451	3225	0.31562	0.0516186	0.0585746	341	0.340489	0.0188955	0.0772326	177	0.801514	-0.0363819	0.0468384	418	0.456979	-0.0522828	0.0086973	9157	5.64294e-07	------	-0.10427	0.0175558	1626	2.61588e-05	-0.0208631	0.0268026	1235	0.463447	-0.0356882	0.0158503	3131	0.0458311	-0.0502143	0.0157919	2524	0.0116446	-0.0521009	0.033783	641	0.187139	0	NAD	0.0337881	0.0263733
		NAD-Pooled	2q21.3	14	ZRANB3	rs58917764	135230616	A	G	-0.0183102	0.0128367	5902	0.159524	---+--	-0.0165464	0.0237693	1741	0.48994	-0.0203103	0.0173755	3225	0.248746	0.0465546	0.0587337	341	0.389962	-0.00766756	0.0741223	177	0.918749	-0.0103538	0.0482771	418	0.832354	-0.0525959	0.00832477	9157	4.82807e-07	------	-0.0944817	0.0166898	1626	0.000139051	-0.0140646	0.0271368	1235	0.621119	-0.0536449	0.0140934	3131	0.00268462	-0.0417476	0.015877	2524	0.0359604	-0.0278182	0.0361877	641	0.481245	0	NAD	0.0342857	0.0243012
		NAD-Pooled	2q21.3	14	ZRANB3	rs935615	135230846	T	C	-0.0186978	0.0128651	5899	0.150979	---++-	-0.0223053	0.0237304	1741	0.352012	-0.0176062	0.0174523	3222	0.317613	0.0448231	0.0580968	341	0.407834	0.0187292	0.0772155	177	0.803225	-0.0336805	0.0470299	418	0.491075	-0.0539852	0.00861591	9156	2.39565e-07	------	-0.10647	0.0172127	1626	1.76082e-05	-0.0196772	0.0268979	1235	0.489247	-0.0379509	0.0156894	3130	0.0337356	-0.0509086	0.0157028	2524	0.0105392	-0.0521005	0.033783	641	0.187142	0	NAD	0.0352874	0.0196802
		NAD-Pooled	2q21.3	14	ZRANB3	rs73960617	135238315	C	T	-0.0187881	0.0128316	5902	0.148912	---+?-	-0.0165533	0.0237692	1741	0.489758	-0.0203103	0.0173754	3225	0.248744	0.0422966	0.0583259	341	0.434769	NA	NA	NA	NA	-0.0104056	0.0482738	418	0.831528	-0.0536701	0.00828491	9155	2.81775e-07	------	-0.0944814	0.0166898	1626	0.000139058	-0.0140646	0.0271368	1235	0.621117	-0.05637	0.0139207	3129	0.00161493	-0.0417478	0.015877	2524	0.0359597	-0.0277696	0.036194	641	0.482012	0	NAD	0.034882	0.0210197
		NAD-Pooled	2q21.3	14	ZRANB3	rs6721502	135242188	G	A	-0.0185401	0.0128356	5901	0.154385	---+--	-0.0162889	0.0237733	1741	0.496721	-0.0201435	0.017378	3225	0.252652	0.0422972	0.0583259	341	0.434763	-0.00741538	0.0741575	177	0.921412	-0.00991508	0.0483624	417	0.839548	-0.052992	0.00832147	9154	3.97621e-07	------	-0.0944811	0.0166899	1626	0.000139065	-0.0140636	0.0271369	1235	0.621144	-0.0540875	0.0141319	3128	0.00248605	-0.0417483	0.0158769	2524	0.0359573	-0.0277704	0.0361939	641	0.481999	0	NAD	0.0344519	0.0229223
		NAD-Pooled	2q21.3	14	ZRANB3	rs59207245	135242734	G	T	-0.0192652	0.0128127	5901	0.138897	---+?+	-0.00264033	0.0239365	1741	0.912276	-0.0260557	0.017269	3225	0.138959	0.0590274	0.0599794	340	0.276414	NA	NA	NA	NA	0.00171494	0.0490132	418	0.97203	-0.0496437	0.00829402	9154	2.03682e-06	------	-0.0813172	0.0175387	1626	0.00104172	-0.0234906	0.0260235	1235	0.409077	-0.049599	0.0141276	3129	0.00552961	-0.0429861	0.0153388	2524	0.0308038	-0.0261451	0.0362246	640	0.508339	0	NAD	0.0303785	0.0496397
		NAD-Pooled	2q21.3	14	ZRANB3	rs11891774	135243645	G	T	-0.0192376	0.0128671	5894	0.139698	---++-	-0.021867	0.0237369	1741	0.361555	-0.0176713	0.0174451	3225	0.315601	0.0441134	0.0586641	333	0.420823	0.0188101	0.0772238	177	0.802392	-0.0364556	0.0468336	418	0.456068	-0.0537875	0.00872132	9033	3.1863e-07	------	-0.105051	0.017498	1626	2.27488e-05	-0.0208636	0.0268025	1235	0.463436	-0.0384099	0.0160734	3008	0.0351521	-0.0502146	0.0157919	2524	0.011644	-0.0486943	0.0341979	640	0.217994	0	NAD	0.0345499	0.0226804
		NAD-Pooled	2q21.3	14	ZRANB3	rs4954231	135258944	T	C	-0.0172105	0.0128874	5892	0.18648	---++-	-0.0223014	0.0237304	1741	0.352096	-0.0176715	0.0174451	3225	0.315597	0.0704418	0.0607801	331	0.199991	0.0188468	0.0772276	177	0.802015	-0.0363818	0.0468384	418	0.456981	-0.0505157	0.00880857	9087	1.46872e-06	------	-0.103482	0.0176143	1626	3.00922e-05	-0.0183253	0.0270201	1235	0.519577	-0.0302782	0.0163909	3061	0.0938993	-0.0502116	0.0157922	2524	0.0116491	-0.0520998	0.0337831	641	0.187148	0	NAD	0.0333052	0.0309624
		NAD-Pooled	2q21.3	14	ZRANB3	rs11890302	135263407	C	A	-0.0177784	0.0128718	5902	0.171997	---++-	-0.0258791	0.023686	1741	0.280225	-0.0143035	0.01748	3225	0.41663	0.0510684	0.0584602	341	0.345661	0.0187221	0.0772148	177	0.803298	-0.0363797	0.0468386	418	0.457006	-0.0532078	0.00868333	9157	3.55101e-07	------	-0.105052	0.0174979	1626	2.27458e-05	-0.0195133	0.0269257	1235	0.492873	-0.0368674	0.015837	3131	0.0391197	-0.0502135	0.015792	2524	0.0116458	-0.0539985	0.0335703	641	0.171584	0	NAD	0.0354294	0.0201279
		NAD-Pooled	2q21.3	14	ZRANB3	rs11888228	135263437	A	G	-0.0193405	0.0128249	5902	0.137325	---+--	-0.016544	0.0237693	1741	0.490003	-0.0218807	0.0173539	3225	0.214021	0.0465564	0.0587338	341	0.389943	-0.00741069	0.0741581	177	0.921462	-0.0133015	0.0480767	418	0.785661	-0.0519654	0.00836726	9155	6.62159e-07	------	-0.0928186	0.0168418	1626	0.000181989	-0.0140636	0.0271369	1235	0.621144	-0.0517749	0.0143144	3129	0.00377763	-0.0417471	0.015877	2524	0.0359628	-0.02777	0.036194	641	0.482005	0	NAD	0.0326249	0.0319559
		NAD-Pooled	2q21.3	14	ZRANB3	rs16831501	135269965	G	A	-0.0180391	0.0128684	5902	0.165795	---++-	-0.0260848	0.0236827	1741	0.27642	-0.0147165	0.0174747	3225	0.403303	0.0510681	0.0584602	341	0.345664	0.0187276	0.0772153	177	0.803241	-0.0361251	0.0467953	418	0.460163	-0.0545882	0.0086163	9156	1.75685e-07	------	-0.107219	0.0171564	1626	1.53601e-05	-0.0183221	0.0270204	1235	0.519651	-0.0397427	0.0156419	3131	0.0261607	-0.0493914	0.0158613	2524	0.0130868	-0.0506394	0.0339802	640	0.200163	0	NAD	0.0365491	0.0157517
		NAD-Pooled	2q21.3	14	ZRANB3	rs16831504	135270178	T	C	-0.0194195	0.0128252	5901	0.13576	---+--	-0.0165466	0.0237693	1741	0.489936	-0.0218802	0.0173539	3225	0.214031	0.0457776	0.0587313	340	0.398615	-0.00741581	0.0741574	177	0.921408	-0.0133027	0.0480766	418	0.785641	-0.050674	0.00840579	9156	1.24186e-06	------	-0.0928084	0.0168431	1626	0.000182287	-0.0140647	0.0271368	1235	0.621116	-0.049841	0.014372	3131	0.00528922	-0.0408482	0.015966	2524	0.0401514	-0.0281603	0.0361795	640	0.476213	0	NAD	0.0312545	0.0407037
		NAD-Pooled	2q21.3	14	ZRANB3	rs16831506	135270239	G	A	-0.018981	0.0128305	5901	0.144819	---+--	-0.0165447	0.0237693	1741	0.489985	-0.021716	0.0173565	3225	0.21749	0.056253	0.0595023	340	0.299617	-0.0074168	0.0741573	177	0.921397	-0.0133236	0.0480752	418	0.785313	-0.0497441	0.00846623	9155	1.93972e-06	------	-0.09282	0.0168417	1626	0.00018195	-0.0111293	0.027427	1235	0.695716	-0.0473388	0.0146459	3129	0.00809659	-0.0408495	0.0159658	2524	0.040145	-0.0277701	0.0361939	641	0.482003	0	NAD	0.0307632	0.0442246
		NAD-Pooled	2q21.3	14	ZRANB3	rs58681822	135277266	C	A	-0.0203599	0.012799	5901	0.117816	---+--	-0.00264033	0.0239365	1741	0.912276	-0.027718	0.0172419	3225	0.115469	0.0590274	0.0599794	340	0.276414	-0.079377	0.0607173	177	0.290949	-0.00144435	0.0488238	418	0.976442	-0.0497057	0.00828632	9155	1.97532e-06	------	-0.0794646	0.0177159	1626	0.00135389	-0.0234411	0.0260291	1235	0.410064	-0.0500694	0.0140676	3129	0.00509833	-0.0429862	0.0153388	2524	0.0308035	-0.0300589	0.0356911	641	0.446638	0	NAD	0.0293458	0.0568882
		NAD-Pooled	2q21.3	14	ZRANB3	rs11900204	135277267	T	G	-0.0194196	0.0128252	5901	0.135759	---+--	-0.0165465	0.0237693	1741	0.489938	-0.0218807	0.0173539	3225	0.214021	0.0457784	0.0587314	340	0.398607	-0.00766682	0.0741224	177	0.918756	-0.013303	0.0480766	418	0.785637	-0.0511491	0.00838159	9157	9.85229e-07	------	-0.0928109	0.0168428	1626	0.000182215	-0.0140636	0.0271369	1235	0.621144	-0.0502268	0.0143438	3131	0.00494715	-0.0425341	0.0157619	2524	0.032607	-0.0277702	0.0361939	641	0.482003	0	NAD	0.0317295	0.0376807
		NAD-Pooled	2q21.3	14	ZRANB3	rs60156667	135285723	G	T	-0.0193406	0.0128249	5902	0.137324	---+?-	-0.0165458	0.0237693	1741	0.489957	-0.0218788	0.0173539	3225	0.214062	0.0465541	0.0587336	341	0.389968	NA	NA	NA	NA	-0.0133535	0.0480732	418	0.784843	-0.0511493	0.00838158	9157	9.85124e-07	------	-0.0928179	0.0168419	1626	0.00018201	-0.0140636	0.0271369	1235	0.621144	-0.0506109	0.0143157	3131	0.00462652	-0.042093	0.0158059	2524	0.0344531	-0.0277695	0.036194	641	0.482013	0	NAD	0.0318087	0.0370163
		NAD-Pooled	2q21.3	14	ZRANB3	rs60994836	135300073	T	C	-0.019226	0.0128263	5902	0.139668	---+--	-0.0165461	0.0237693	1741	0.489949	-0.0218799	0.0173539	3225	0.214038	0.0537765	0.0592899	341	0.320687	-0.00767188	0.0741217	177	0.918703	-0.0133028	0.0480766	418	0.78564	-0.0515674	0.00836407	9157	8.03176e-07	------	-0.0928196	0.0168417	1626	0.000181962	-0.0140647	0.0271368	1235	0.621115	-0.0517565	0.0142319	3131	0.0037789	-0.0420918	0.015806	2524	0.0344583	-0.0277695	0.036194	641	0.482013	0	NAD	0.0323413	0.0339191
		NAD-Pooled	2q21.3	14	ZRANB3	rs79057660	135302532	G	T	-0.0194454	0.0128286	5898	0.135338	---+?-	-0.0165467	0.0237693	1741	0.489932	-0.0218808	0.0173539	3225	0.214019	0.0537784	0.0592901	341	0.32067	NA	NA	NA	NA	-0.0155092	0.0481779	414	0.752332	-0.051648	0.00836256	9154	7.75214e-07	------	-0.0928203	0.0168416	1626	0.00018194	-0.0140643	0.0271368	1235	0.621125	-0.0517562	0.0142319	3131	0.00377908	-0.0420924	0.0158059	2524	0.0344555	-0.0289472	0.0361502	638	0.464677	0	NAD	0.0322026	0.0347311
		NAD-Pooled	2q21.3	14	ZRANB3	rs11887993	135305548	T	C	-0.0205716	0.0128452	5902	0.114015	---++-	-0.0223074	0.0237303	1741	0.351966	-0.0199903	0.0174206	3225	0.256278	0.0408845	0.0577574	341	0.450261	0.0187279	0.0772154	177	0.803238	-0.0389939	0.0466457	418	0.425316	-0.0518601	0.00869917	9157	6.95514e-07	------	-0.103482	0.0176143	1626	3.00928e-05	-0.0208632	0.0268026	1235	0.463444	-0.0333041	0.0159784	3131	0.0623858	-0.0541316	0.0153287	2524	0.00653724	-0.0520999	0.0337831	641	0.187148	0	NAD	0.0312886	0.0392311
		NAD-Pooled	2q21.3	14	ZRANB3	rs7572152	135311320	G	C	-0.0199782	0.0128496	5902	0.124829	---++-	-0.022741	0.0237238	1741	0.342684	-0.0189319	0.0174305	3225	0.282317	0.0408495	0.0577546	341	0.450648	0.0188943	0.0772325	177	0.801526	-0.0361251	0.0467953	418	0.460162	-0.053338	0.00862721	9157	3.325e-07	------	-0.105729	0.017268	1626	2.01369e-05	-0.0196747	0.0268981	1235	0.489302	-0.0358129	0.0158019	3131	0.0450784	-0.0533406	0.0153974	2524	0.00736659	-0.0520979	0.0337834	641	0.187165	0	NAD	0.0333597	0.0270001
		NAD-Pooled	2q21.3	14	ZRANB3	rs7572378	135311490	T	C	-0.0176493	0.0128771	5898	0.175279	---++-	-0.0258787	0.023686	1741	0.280233	-0.0166094	0.0174568	3225	0.345562	0.0644694	0.0597625	338	0.235917	0.0187196	0.0772145	177	0.803323	-0.0385021	0.0467329	417	0.43173	-0.0532514	0.00865955	9135	3.58781e-07	------	-0.105051	0.0174979	1626	2.27473e-05	-0.0195171	0.0269254	1235	0.492788	-0.0371481	0.0157897	3109	0.0383288	-0.0530749	0.0154536	2524	0.00766566	-0.0539987	0.0335703	641	0.171582	0	NAD	0.0356021	0.0188756
		NAD-Pooled	2q21.3	14	ZRANB3	rs57441948	135312007	T	C	-0.0199776	0.0128496	5902	0.124841	---++-	-0.0227421	0.0237238	1741	0.342661	-0.018934	0.0174305	3225	0.282266	0.0408471	0.0577544	341	0.450675	0.0188962	0.0772327	177	0.801507	-0.0361252	0.0467953	418	0.460161	-0.0533386	0.00862718	9157	3.3239e-07	------	-0.105723	0.0172686	1626	2.01576e-05	-0.0196778	0.0268978	1235	0.489234	-0.0358129	0.0158019	3131	0.0450784	-0.0533442	0.015397	2524	0.00736256	-0.052099	0.0337832	641	0.187156	0	NAD	0.033361	0.0269936
		NAD-Pooled	2q21.3	14	ZRANB3	rs16831528	135315184	C	T	-0.0183479	0.0128369	5901	0.158703	---+?-	-0.0165467	0.0237693	1741	0.489933	-0.0202406	0.0173781	3224	0.250446	0.0537773	0.05929	341	0.32068	NA	NA	NA	NA	-0.0133031	0.0480765	418	0.785636	-0.0514553	0.00836939	9156	8.49664e-07	------	-0.0928193	0.0168418	1626	0.000181968	-0.014263	0.0271299	1234	0.616346	-0.051756	0.0142319	3131	0.00377925	-0.0416465	0.0158504	2524	0.0364119	-0.0277695	0.036194	641	0.482013	0	NAD	0.0331074	0.0303012
		NAD-Pooled	2q21.3	14	ZRANB3	rs59272955	135317102	G	T	-0.019226	0.0128263	5902	0.139668	---+?-	-0.0165917	0.0237687	1741	0.488753	-0.0218806	0.0173539	3225	0.214023	0.0537809	0.0592903	341	0.320648	NA	NA	NA	NA	-0.0133001	0.0480767	418	0.785683	-0.0512888	0.00837574	9157	9.20371e-07	------	-0.0928203	0.0168416	1626	0.000181941	-0.0127024	0.027266	1235	0.655313	-0.0517563	0.0142319	3131	0.003779	-0.0416475	0.0158503	2524	0.0364076	-0.0277697	0.036194	641	0.482011	0	NAD	0.0320628	0.0356422
		NAD-Pooled	2q21.3	14	ZRANB3	rs16831532	135318705	A	C	-0.019226	0.0128263	5902	0.139668	---+--	-0.0165469	0.0237693	1741	0.489929	-0.0218804	0.0173539	3225	0.214026	0.0537809	0.0592903	341	0.320647	-0.00741196	0.074158	177	0.921448	-0.0133029	0.0480766	418	0.785639	-0.0510633	0.00838643	9155	1.02997e-06	------	-0.0928204	0.0168416	1626	0.000181938	-0.0127032	0.0272659	1235	0.655292	-0.0517574	0.0142318	3131	0.00377831	-0.0416459	0.0158505	2524	0.0364149	-0.0241631	0.0366935	639	0.541328	0	NAD	0.0318372	0.0369991
		NAD-Pooled	2q21.3	14	ZRANB3	rs6706009	135323252	G	A	-0.0185917	0.0128634	5902	0.153206	---++-	-0.0262891	0.0236793	1741	0.272677	-0.0155656	0.0174664	3225	0.376718	0.0510683	0.0584602	341	0.345662	0.0187297	0.0772156	177	0.803219	-0.036124	0.0467954	418	0.460176	-0.0554061	0.00856294	9157	1.14586e-07	------	-0.107221	0.0171562	1626	1.53553e-05	-0.017127	0.0271151	1235	0.547249	-0.0405822	0.0155431	3131	0.0231597	-0.0537382	0.0153628	2524	0.00693858	-0.0539988	0.0335703	641	0.171581	0	NAD	0.0368144	0.014456
		NAD-Pooled	2q21.3	14	ZRANB3	rs59024601	135323468	G	A	-0.019226	0.0128263	5902	0.139668	---+--	-0.0165454	0.0237693	1741	0.489967	-0.021879	0.0173539	3225	0.214057	0.0537792	0.0592901	341	0.320663	-0.0074085	0.0741584	177	0.921485	-0.0133358	0.0480744	418	0.785122	-0.0512891	0.00837573	9157	9.20271e-07	------	-0.0928187	0.0168418	1626	0.000181987	-0.0127051	0.0272658	1235	0.655244	-0.0517566	0.0142318	3131	0.00377884	-0.0416451	0.0158506	2524	0.0364182	-0.0277695	0.036194	641	0.482013	0	NAD	0.032063	0.0356417
		NAD-Pooled	2q21.3	14	ZRANB3	rs6758362	135323623	T	G	-0.0199775	0.0128496	5902	0.124842	---++-	-0.022742	0.0237238	1741	0.342663	-0.0189335	0.0174305	3225	0.282278	0.0408498	0.0577547	341	0.450645	0.0188968	0.0772327	177	0.801501	-0.0361233	0.0467954	418	0.460185	-0.0532103	0.00863169	9157	3.54652e-07	------	-0.105728	0.0172681	1626	2.01381e-05	-0.0184874	0.0269933	1235	0.515889	-0.0358129	0.0158019	3131	0.0450784	-0.0533415	0.0153973	2524	0.0073656	-0.0520986	0.0337833	641	0.187159	0	NAD	0.0332328	0.0276612
		NAD-Pooled	2q21.3	14	ZRANB3	rs73960643	135327091	C	T	-0.019226	0.0128263	5902	0.139668	---+?-	-0.0165459	0.0237693	1741	0.489953	-0.0218787	0.0173539	3225	0.214063	0.053781	0.0592903	341	0.320646	NA	NA	NA	NA	-0.0132999	0.0480768	418	0.785686	-0.0512889	0.00837574	9157	9.20357e-07	------	-0.0928202	0.0168416	1626	0.000181942	-0.0127017	0.0272661	1235	0.65533	-0.0517571	0.0142318	3131	0.00377849	-0.0416475	0.0158503	2524	0.0364074	-0.0277695	0.036194	641	0.482013	0	NAD	0.0320628	0.0356408
		NAD-Pooled	2q21.3	14	ZRANB3	rs6742030	135336908	T	C	-0.0189064	0.0128321	5900	0.146438	---+--	-0.0165469	0.0237693	1741	0.489927	-0.021285	0.0173677	3223	0.2269	0.0537808	0.0592903	341	0.320649	-0.00767811	0.0741208	177	0.918637	-0.013303	0.0480766	418	0.785637	-0.0512296	0.00838009	9154	9.51221e-07	------	-0.0921487	0.0169124	1625	0.0002035	-0.0130985	0.0272523	1233	0.645558	-0.0517561	0.0142319	3131	0.00377917	-0.0416469	0.0158504	2524	0.0364102	-0.0277698	0.036194	641	0.482008	0	NAD	0.0323232	0.034048
		NAD-Pooled	2q21.3	14	ZRANB3	rs6742244	135337045	T	C	-0.018592	0.0128634	5902	0.1532	---++-	-0.0262888	0.0236793	1741	0.272681	-0.0155663	0.0174664	3225	0.376698	0.0510683	0.0584602	341	0.345662	0.0187231	0.0772149	177	0.803287	-0.0361248	0.0467953	418	0.460166	-0.0552811	0.00856731	9157	1.22338e-07	------	-0.107215	0.0171568	1626	1.53717e-05	-0.017127	0.0271151	1235	0.547249	-0.0402432	0.0155628	3131	0.0243335	-0.0537366	0.015363	2524	0.00694027	-0.0539985	0.0335703	641	0.171584	0	NAD	0.0366891	0.014828
		NAD-Pooled	2q21.3	14	ZRANB3	rs7595046	135338034	T	C	-0.0191776	0.012859	5902	0.140669	---++-	-0.0258791	0.023686	1741	0.280225	-0.0166085	0.0174568	3225	0.345588	0.0510653	0.05846	341	0.34569	0.0189013	0.0772332	177	0.801454	-0.0389962	0.0466455	418	0.425288	-0.0539356	0.00863517	9157	2.45344e-07	------	-0.10505	0.017498	1626	2.27515e-05	-0.0183253	0.0270201	1235	0.519577	-0.0380465	0.0157245	3131	0.0332621	-0.0545247	0.0152946	2524	0.0061572	-0.0539988	0.0335703	641	0.171581	0	NAD	0.0347581	0.0216602
		NAD-Pooled	2q21.3	14	ZRANB3	rs7602199	135339824	T	C	-0.0191777	0.012859	5902	0.140666	---++-	-0.0258797	0.023686	1741	0.280214	-0.0166095	0.0174568	3225	0.345559	0.0510684	0.0584602	341	0.345661	0.0187287	0.0772155	177	0.80323	-0.0389991	0.0466453	418	0.425255	-0.0539379	0.00863508	9157	2.45065e-07	------	-0.105052	0.0174979	1626	2.27464e-05	-0.0183252	0.0270201	1235	0.519579	-0.038047	0.0157245	3131	0.0332599	-0.054526	0.0152944	2524	0.00615601	-0.0539985	0.0335703	641	0.171584	0	NAD	0.0347602	0.0216512
		NAD-Pooled	2q21.3	14	ZRANB3	rs10496734	135350269	A	G	-0.0208707	0.0128415	5902	0.10885	---++-	-0.0227399	0.0237238	1741	0.342708	-0.018934	0.0174305	3225	0.282264	0.0330668	0.0570793	341	0.541452	0.0188945	0.0772325	177	0.801524	-0.0361257	0.0467952	418	0.460155	-0.0530841	0.00863611	9157	3.77962e-07	------	-0.105723	0.0172686	1626	2.01583e-05	-0.0184907	0.026993	1235	0.515815	-0.0354622	0.0158224	3131	0.0472225	-0.0533448	0.0153969	2524	0.007362	-0.0521011	0.0337829	641	0.187137	0	NAD	0.0322134	0.0327898
		NAD-Pooled	2q21.3	14	ZRANB3	rs4954244	135350815	A	G	-0.0197028	0.0128212	5902	0.130113	---+--	-0.0165454	0.0237693	1741	0.489967	-0.0218807	0.0173539	3225	0.21402	0.0494118	0.0588873	341	0.361533	-0.00766971	0.074122	177	0.918726	-0.0133512	0.0480733	418	0.784879	-0.0510362	0.00838694	9156	1.04219e-06	------	-0.0928199	0.0168417	1626	0.000181951	-0.0127038	0.0272659	1235	0.655276	-0.0503093	0.0143408	3130	0.00488341	-0.0425373	0.0157615	2524	0.032594	-0.0277783	0.0361929	641	0.481875	0	NAD	0.0313334	0.0400721
		NAD-Pooled	2q21.3	14	ZRANB3	rs6737390	135356658	T	A	-0.0203271	0.0128148	5902	0.118378	---+--	-0.016546	0.0237693	1741	0.48995	-0.0222478	0.0173501	3225	0.206434	0.0494113	0.0588872	341	0.361538	-0.00740791	0.0741585	177	0.921491	-0.0190163	0.0477005	418	0.697432	-0.0508964	0.0083928	9156	1.11529e-06	------	-0.0919762	0.0169189	1626	0.000208228	-0.0127038	0.0272659	1235	0.655276	-0.0503095	0.0143408	3130	0.00488329	-0.042534	0.0157619	2524	0.0326074	-0.0277695	0.036194	641	0.482013	0	NAD	0.0305693	0.045745
		NAD-Pooled	2q21.3	14	ZRANB3	rs4954246	135366278	A	G	-0.0181689	0.012869	5900	0.16284	---++-	-0.0213876	0.0237391	1741	0.372177	-0.0163159	0.0174639	3223	0.354301	0.0604307	0.0590022	341	0.264455	0.018727	0.0772153	177	0.803248	-0.0361182	0.0467957	418	0.460249	-0.0541718	0.00861293	9154	2.18384e-07	------	-0.106621	0.0171549	1626	1.71299e-05	-0.0175959	0.0271018	1233	0.536664	-0.0368027	0.0157893	3130	0.0394961	-0.0537399	0.0153626	2524	0.00693682	-0.0539985	0.0335703	641	0.171584	0	NAD	0.0360028	0.0162781
		NAD-Pooled	2q21.3	14	ZRANB3	rs1469950	135370684	G	A	-0.0192448	0.0128259	5902	0.139282	---+--	-0.0110668	0.0238395	1741	0.644249	-0.0224087	0.0173475	3225	0.20317	0.0494123	0.0588873	341	0.361529	-0.00741615	0.0741574	177	0.921404	-0.0189701	0.0477037	418	0.698132	-0.0515899	0.00836124	9154	7.97636e-07	------	-0.092212	0.0168342	1626	0.000200545	-0.0140643	0.0271368	1235	0.621126	-0.0504746	0.0143349	3128	0.00475812	-0.0429794	0.0157174	2524	0.0308299	-0.0299169	0.0359347	641	0.448789	0	NAD	0.0323451	0.0334156
		NAD-Pooled	2q21.3	14	ZRANB3	rs9798267	135372221	G	A	-0.0176486	0.0128737	5900	0.175223	---++-	-0.0213882	0.0237391	1741	0.372162	-0.0157291	0.0174645	3225	0.371728	0.0604315	0.0590023	341	0.264448	0.0189007	0.0772331	177	0.801461	-0.0335307	0.0470627	416	0.494042	-0.0545966	0.00860402	9140	1.79288e-07	------	-0.106616	0.0171554	1626	1.71449e-05	-0.0185603	0.0270134	1234	0.514405	-0.0370576	0.0157717	3131	0.0381193	-0.0542519	0.0153474	2509	0.00657822	-0.0563323	0.0333425	640	0.154127	0	NAD	0.0369481	0.0137589
		NAD-Pooled	2q21.3	14	ZRANB3	rs16831601	135394204	T	C	-0.0201022	0.0128221	5897	0.122665	---+--	-0.0110678	0.0238395	1741	0.644221	-0.0223824	0.0173506	3224	0.203773	0.047244	0.0590239	337	0.385786	-0.00740243	0.0741593	177	0.921549	-0.0190189	0.0477003	418	0.697392	-0.0510371	0.00842429	9100	1.12376e-06	------	-0.0922121	0.0168342	1626	0.000200543	-0.0113835	0.0273907	1235	0.689124	-0.0515686	0.0144206	3074	0.00424772	-0.0429793	0.0157174	2524	0.0308302	-0.0236485	0.0367603	641	0.549352	0	NAD	0.0309349	0.0415746
		NAD-Pooled	2q21.3	14	ZRANB3	rs4954256	135429682	C	T	-0.0183963	0.0128706	5898	0.157714	---++-	-0.0245197	0.0237017	1741	0.306264	-0.0156469	0.0174664	3225	0.374232	0.0598724	0.0592921	337	0.271719	0.0188994	0.077233	177	0.801474	-0.0389997	0.0466453	418	0.425248	-0.0547757	0.00862207	9118	1.69108e-07	------	-0.104456	0.0174982	1626	2.53065e-05	-0.0281584	0.0261623	1235	0.322391	-0.0356989	0.0159818	3093	0.0471015	-0.053072	0.0154539	2524	0.00766901	-0.0563311	0.0333426	640	0.154135	0	NAD	0.0363795	0.0150972
		NAD-Pooled	2q21.3	14	ZRANB3	rs4953951	135429775	T	C	-0.0181355	0.0128683	5902	0.163543	---++-	-0.024521	0.0237017	1741	0.30624	-0.015647	0.0174663	3225	0.374229	0.0607223	0.0590624	341	0.262156	0.0188959	0.0772326	177	0.801509	-0.0389996	0.0466453	418	0.425248	-0.0545379	0.00860863	9154	1.8087e-07	------	-0.104455	0.0174982	1626	2.53089e-05	-0.0281578	0.0261624	1235	0.3224	-0.0358843	0.0158659	3128	0.0447545	-0.0530736	0.0154537	2524	0.00766711	-0.0558718	0.0333603	641	0.157197	0	NAD	0.0364023	0.0149819
		NAD-Pooled	2q21.3	14	ZRANB3	rs73956721	135451160	A	G	-0.0205525	0.012812	5902	0.114351	---+--	-0.0167977	0.0237653	1741	0.483371	-0.0224087	0.0173475	3225	0.203171	0.0494408	0.0588897	341	0.361251	-0.00741503	0.0741575	177	0.921416	-0.0189908	0.0477023	418	0.697817	-0.053107	0.00828064	9156	3.74169e-07	------	-0.0922092	0.0168346	1626	0.000200636	-0.0238992	0.0261036	1235	0.400976	-0.0503093	0.0143408	3130	0.00488341	-0.0429796	0.0157173	2524	0.030829	-0.029916	0.0359348	641	0.448803	0	NAD	0.0325545	0.0321127
		NAD-Pooled	2q21.3	14	ZRANB3	rs10167001	135469056	T	C	-0.0161039	0.0128876	5901	0.216062	---++-	-0.019231	0.0237688	1741	0.42231	-0.0156118	0.0174694	3224	0.375379	0.0607211	0.0590623	341	0.262166	0.018904	0.0772335	177	0.801427	-0.0334715	0.0469896	418	0.493769	-0.0543764	0.00861476	9153	1.96881e-07	------	-0.105231	0.0174405	1626	2.2024e-05	-0.0300126	0.0260182	1232	0.29214	-0.0357099	0.0158698	3130	0.0457338	-0.0511924	0.0156474	2524	0.0101149	-0.0558724	0.0333603	641	0.157193	0	NAD	0.0382725	0.0109558
		NAD-Pooled	2q21.3	14	ZRANB3	rs7563363	135504842	C	T	-0.0191798	0.0128501	5881	0.14133	---++-	-0.0143671	0.0238731	1730	0.550124	-0.0199913	0.0174041	3216	0.256919	0.0409162	0.0580944	341	0.44991	0.00618924	0.0761909	176	0.93456	-0.0189695	0.0477037	418	0.698141	-0.0516238	0.00836884	9132	8.08753e-07	------	-0.091172	0.0170179	1614	0.000249473	-0.0235027	0.0261545	1234	0.409025	-0.0475314	0.0146005	3128	0.00785216	-0.0422727	0.0158218	2516	0.0339733	-0.0303108	0.0359198	640	0.443195	0	NAD	0.0324439	0.0333438
		NAD-Pooled	2q21.3	14	ZRANB3	rs16831751	135507061	G	A	-0.0225424	0.0127721	5902	0.0833084	---+--	-0.00302131	0.023932	1741	0.89968	-0.0281938	0.0172355	3225	0.109355	0.0537799	0.0592902	341	0.320656	-0.079376	0.0607176	177	0.290955	-0.00746327	0.0484503	418	0.878724	-0.0509722	0.0082208	9154	1.07794e-06	------	-0.0788717	0.0177101	1626	0.00147072	-0.0263723	0.0256817	1235	0.354035	-0.0493991	0.0141462	3128	0.00573047	-0.0461151	0.0149444	2524	0.0205149	-0.0321452	0.0354238	641	0.415731	0	NAD	0.0284299	0.0625579
		NAD-Pooled	2q22.1	14	CXCR4	rs11692725	136172313	A	G	0.0276266	0.013034	5901	0.0338194	+-++++	-0.0183392	0.0239501	1741	0.444146	0.0358278	0.0176315	3225	0.0418881	0.0587603	0.055131	340	0.278593	0.0208336	0.0753229	177	0.781648	0.0614883	0.0490944	418	0.208706	0.0494165	0.010595	9153	2.27027e-06	++++++	0.0491528	0.0248997	1626	0.0474767	0.0119899	0.0285783	1235	0.673494	0.0443343	0.0182135	3127	0.0131693	0.0540432	0.0202261	2524	0.0066256	0.0536653	0.0399074	641	0.174242	0	NAD	-0.02179	0.16255
		NAD-Pooled	2q22.1	14	CXCR4	rs1519523	136176879	A	C	0.0269196	0.0130339	5901	0.0386489	+-++++	-0.0198568	0.0239483	1741	0.407369	0.0350217	0.0176345	3224	0.0467515	0.0608851	0.0550866	341	0.260879	0.0209209	0.0753234	177	0.780756	0.0614918	0.0490944	418	0.20868	0.0493372	0.0105925	9157	2.34469e-06	++++++	0.049776	0.024901	1626	0.0447336	0.01199	0.0285783	1235	0.673492	0.0440808	0.0182002	3131	0.0136419	0.0537859	0.0202243	2524	0.00688875	0.0536645	0.0399074	641	0.174249	0	NAD	-0.0224177	0.152737
		NAD-Pooled	2q22.1	14	CXCR4	rs1519528	136216211	A	G	0.0288592	0.0130346	5902	0.0266169	+-++++	-0.00992715	0.0239582	1741	0.678718	0.0326624	0.0176324	3225	0.0636149	0.0612494	0.0551872	341	0.258037	0.0151235	0.0752933	177	0.840539	0.0660305	0.0490973	418	0.177017	0.0483066	0.0105956	9157	3.79021e-06	++++++	0.0450093	0.0249098	1626	0.0695327	0.0123927	0.028586	1235	0.663191	0.0438324	0.0182037	3131	0.0141806	0.0552787	0.0202477	2524	0.00548347	0.0484759	0.0398797	641	0.219705	0	NAD	-0.0194474	0.207583
		NAD-Pooled	2q22.1	14	CXCR4	rs882300	136218685	T	C	0.0271402	0.0130418	5896	0.0371628	+-++++	-0.0120991	0.0239551	1741	0.613674	0.0318273	0.0176499	3219	0.0709553	0.0612522	0.0551873	341	0.258016	0.00915293	0.0752511	177	0.90308	0.067128	0.0491261	418	0.169928	0.0509697	0.0106134	9152	1.0822e-06	++++++	0.0480192	0.0249267	1626	0.0528295	0.0136487	0.0286033	1235	0.631476	0.0451607	0.018233	3131	0.0115047	0.0586702	0.0203049	2519	0.00323335	0.0536651	0.0399074	641	0.174244	0	NAD	-0.0238295	0.127757
		NAD-Pooled	2q24.3	15	FIGN	rs16848747	163652744	T	A	0.0152804	0.0136304	5484	0.257812	++-++?	0.0273114	0.0241691	1741	0.254463	-0.00286694	0.0175778	3225	0.870667	0.0625783	0.0620439	341	0.247852	0.144701	0.0877004	177	0.0542139	NA	NA	NA	NA	0.0502438	0.0125747	8514	3.55105e-06	++++-?	0.0733573	0.0283636	1626	0.00309604	0.0443502	0.0317613	1235	0.119096	0.0636452	0.0219335	3129	0.000370643	-0.00163279	0.0197502	2524	0.934622	NA	NA	NA	NA	0	NAD	-0.0349634	0.037182
		NAD-Pooled	2q31.2	16	CCDC141	rs4894058	178873778	C	T	-0.0126292	0.012993	5897	0.332138	-+--+-	0.00578703	0.0239809	1741	0.809194	-0.0139985	0.0175757	3224	0.426707	-0.0168312	0.0536274	341	0.755947	0.00286066	0.076138	173	0.969986	-0.0531363	0.0480544	418	0.277314	-0.0506393	0.0100203	9099	1.36245e-06	------	-0.0716691	0.0235365	1625	0.00386377	-0.00784158	0.0282887	1235	0.782876	-0.0657941	0.0167673	3122	0.000236699	-0.0204544	0.0196989	2476	0.308773	-0.0776429	0.0370142	641	0.0493262	0	NAD	0.0380102	0.0304382
		NAD-Pooled	2q31.2	16	CCDC141	rs13405116	178874756	G	A	-0.0118509	0.0129948	5897	0.362795	-+--+-	0.00698341	0.0239838	1741	0.770757	-0.0130325	0.0175891	3220	0.459585	-0.0168313	0.0536274	341	0.755945	0.00802039	0.075451	177	0.915024	-0.0531509	0.0480541	418	0.277182	-0.0503683	0.00999942	9147	1.45568e-06	------	-0.0714055	0.0235369	1626	0.00398517	-0.00922573	0.0282693	1234	0.745874	-0.0657956	0.0167672	3122	0.000236625	-0.0179186	0.0195717	2524	0.368003	-0.0776443	0.0370142	641	0.0493221	0	NAD	0.0385175	0.0272071
		NAD-Pooled	2q31.2	16	CCDC141	rs6747791	178875282	C	T	-9.58099e-05	0.0130199	5899	0.994129	-+--+-	0.0381335	0.0239953	1741	0.11158	-0.00823574	0.0176044	3223	0.640103	-0.0412003	0.0533766	341	0.44677	0.00521287	0.0752543	177	0.944709	-0.0473179	0.04859	417	0.333915	-0.0547435	0.010198	9130	1.68782e-07	------	-0.0769572	0.0240497	1626	0.00191442	-0.0495632	0.0278096	1235	0.0815475	-0.0532209	0.0174308	3126	0.00292401	-0.0303333	0.0196901	2502	0.129198	-0.0734069	0.0381823	641	0.0630959	0	NAD	0.0546477	0.0015256
		NAD-Pooled	2q31.2	16	CCDC141	rs7565966	178877505	C	T	0.00376723	0.0130224	5901	0.772282	++--+-	0.0479588	0.0240062	1741	0.0453822	-0.00366182	0.0176065	3224	0.835292	-0.0467379	0.0531077	341	0.388098	0.00590423	0.0752902	177	0.93739	-0.0649912	0.0482679	418	0.183931	-0.0501722	0.0101685	9151	1.59047e-06	------	-0.0742402	0.0239762	1626	0.00275671	-0.0552095	0.0276029	1234	0.0524504	-0.0443858	0.0174398	3126	0.0130781	-0.0231058	0.0196404	2524	0.245715	-0.0755895	0.0379503	641	0.0556493	1	NAD	0.0539395	0.00166997
		NAD-Pooled	2q31.2	16	CCDC141	rs4894059	178880653	T	C	0.00171607	0.0130185	5902	0.895114	++--+-	0.0378983	0.0239968	1741	0.113805	-0.00563001	0.0176022	3225	0.749178	-0.0304952	0.0536145	341	0.573346	0.00579436	0.0752699	177	0.938553	-0.045237	0.0485327	418	0.355032	-0.0560182	0.0101685	9153	8.3527e-08	------	-0.0732539	0.0240642	1626	0.0031382	-0.0504426	0.0277741	1235	0.0762813	-0.0555153	0.0173942	3127	0.00190671	-0.0283779	0.0196195	2524	0.153958	-0.086306	0.0377444	641	0.028882	1	NAD	0.0577343	0.000840578
		NAD-Pooled	2q32.1	17	NUP35	rs16824903	183665725	T	C	0.028164	0.0131406	5902	0.0304889	+-+++-	-0.0620864	0.0234464	1741	0.00958166	0.0590046	0.0178341	3225	0.000805729	0.0948648	0.0612794	341	0.0798099	0.0333523	0.0777383	177	0.657243	-0.0227113	0.0481623	418	0.642408	0.0521937	0.0114006	9153	5.93139e-07	++++++	0.0680181	0.0267795	1626	0.00609289	0.0151559	0.0292287	1235	0.594298	0.0602316	0.0199639	3127	0.000756813	0.0403728	0.0216226	2524	0.0425287	0.0790336	0.0436896	641	0.0453954	0	NAD	-0.0240297	0.124194
		NAD-Pooled	2q32.1	17	NUP35	rs1454035	183677253	G	A	0.0316365	0.0131482	5899	0.0151056	+-++-+	-0.0555935	0.0235668	1740	0.0203958	0.0593802	0.0178301	3223	0.000748684	0.115297	0.0620396	341	0.0332464	-0.022081	0.0732724	177	0.768935	0.0186803	0.0494189	418	0.702521	0.0501865	0.0113005	9150	1.58173e-06	++++++	0.0480785	0.0261638	1626	0.0525378	0.0247885	0.029574	1235	0.383683	0.0552088	0.0197194	3129	0.00201345	0.0423249	0.0215573	2519	0.0336475	0.0903825	0.0434806	641	0.0221199	0	NAD	-0.01855	0.220976
		NAD-Pooled	2q32.1	17	NUP35	rs7593948	183681524	C	T	0.0350786	0.0131717	5902	0.0070411	+-++++	-0.0427596	0.02363	1741	0.0743982	0.0554072	0.0178342	3225	0.00165224	0.151853	0.0645102	341	0.00504508	0.0263407	0.077561	177	0.726008	0.0171669	0.0494395	418	0.725605	0.0549026	0.0114704	9155	1.49494e-07	++++++	0.0566264	0.0265766	1626	0.0224077	0.0329335	0.0300554	1235	0.247122	0.0701502	0.0203445	3129	8.7082e-05	0.0377711	0.0215734	2524	0.0577492	0.0734426	0.0433041	641	0.0629679	0	NAD	-0.019824	0.21234
		NAD-Pooled	2q32.1	17	NUP35	rs13385186	183693820	C	T	0.0366047	0.0131798	5902	0.0049214	+-++++	-0.0373497	0.0236702	1741	0.119132	0.0555161	0.017836	3225	0.00161765	0.157407	0.06481	341	0.0036526	0.0387305	0.0786182	177	0.606361	0.0195129	0.0495262	418	0.689936	0.0535371	0.0114615	9155	3.01476e-07	++++++	0.0376664	0.0260791	1626	0.1288	0.0425263	0.0304988	1233	0.135366	0.07736	0.0205623	3131	1.49988e-05	0.04148	0.0217363	2524	0.0371663	0.0520574	0.0424166	641	0.187508	0	NAD	-0.0169324	0.278296
		NAD-Pooled	2q33.1	18	PLCL1	rs3977	198269732	A	C	0.0101464	0.0130213	5899	0.435807	+-+--+	-0.0208368	0.0239647	1740	0.384752	0.0187085	0.0176102	3225	0.288037	-0.00332666	0.0542769	339	0.95116	-0.0938202	0.074147	177	0.211959	0.0725852	0.0487187	418	0.137807	0.0483825	0.0104533	9142	3.72734e-06	++++++	0.057368	0.0247311	1623	0.0208243	0.0239537	0.0284274	1234	0.400093	0.0577761	0.017939	3121	0.00124784	0.0409754	0.0199178	2524	0.0395345	0.0120758	0.0395441	640	0.759989	0	NAD	-0.0382361	0.0193437
		NAD-Pooled	2q33.1	18	PLCL1	rs2880491	198285357	G	A	0.00945409	0.0130208	5902	0.467651	+-+--+	-0.0211907	0.0239496	1741	0.376594	0.020106	0.0176167	3225	0.253536	-0.0121736	0.0539794	341	0.822135	-0.0777278	0.0740679	177	0.301089	0.0680449	0.0489321	418	0.16417	0.0513799	0.0104945	9147	8.92493e-07	++++++	0.0637635	0.0247836	1626	0.0101353	0.0243529	0.0284742	1235	0.392095	0.0605334	0.0180127	3125	0.000714588	0.0371951	0.0200308	2521	0.0618251	0.0303249	0.0396249	640	0.442983	0	NAD	-0.0419258	0.00712499
		NAD-Pooled	2q33.1	18	PLCL1	rs1456572	198287921	T	C	0.0115454	0.0130233	5897	0.375297	+-++-+	-0.0183463	0.0239875	1737	0.444495	0.0203044	0.0176123	3224	0.248957	0.00848458	0.0542269	341	0.875499	-0.0975503	0.0740304	177	0.194348	0.0677312	0.0487429	418	0.166123	0.0492284	0.0104515	9145	2.50538e-06	++++++	0.0606307	0.0246971	1625	0.0145213	0.0253006	0.0284108	1235	0.373935	0.056483	0.0179489	3120	0.00160515	0.0403712	0.0199248	2524	0.042537	0.0132429	0.0395152	641	0.737412	0	NAD	-0.037683	0.0191372
		NAD-Pooled	2q33.1	18	PLCL1	rs1456571	198291226	T	C	0.0105226	0.0130218	5902	0.418866	+-+--+	-0.0176982	0.0239526	1741	0.460233	0.0171876	0.0176175	3225	0.329032	-0.0133062	0.0539444	341	0.805903	-0.0655682	0.0742353	177	0.383029	0.0826571	0.0489297	418	0.0910415	0.0500865	0.0105028	9149	1.66124e-06	++++++	0.062925	0.0248028	1626	0.0111689	0.0189069	0.0284891	1235	0.506412	0.0582369	0.0180277	3123	0.00113591	0.0396605	0.0200406	2524	0.0463138	0.0289599	0.0396279	641	0.463432	0	NAD	-0.0395639	0.0116929
		NAD-Pooled	2q33.1	18	PLCL1	rs1379021	198291413	A	G	0.0121273	0.0130178	5902	0.351505	+-++-+	-0.0195732	0.0239592	1741	0.414102	0.0205557	0.0176097	3225	0.243074	0.011728	0.0542551	341	0.828542	-0.0910786	0.0741053	177	0.225619	0.0732629	0.0487215	418	0.134169	0.0501189	0.0104481	9147	1.64003e-06	++++++	0.0612349	0.0246885	1626	0.013541	0.0255121	0.0284183	1234	0.370148	0.0580095	0.0179311	3122	0.00118998	0.0414654	0.0199252	2524	0.0372331	0.0144596	0.0395172	641	0.714299	0	NAD	-0.0379916	0.0185269
		NAD-Pooled	2q33.1	18	PLCL1	rs2190650	198299402	C	T	-0.00669428	0.0135216	5466	0.620653	-+---?	0.0309335	0.0239716	1741	0.196805	-0.0158103	0.0176437	3207	0.370604	-0.0793086	0.053291	341	0.14305	-0.00571633	0.0751154	177	0.939379	NA	NA	NA	NA	-0.0497211	0.0106749	8503	4.54276e-06	-----?	-0.0668784	0.0243502	1626	0.00700128	-0.00381349	0.0285483	1224	0.893863	-0.0522917	0.0176378	3129	0.00344382	-0.0507184	0.0194799	2524	0.0108323	NA	NA	NA	NA	0	NAD	0.0430268	0.0128949
		NAD-Rep	2q36.1	19	PAX3	rs13021449	221929450	T	C	0.0188316	0.0130877	5900	0.148041	++-+++	0.0554851	0.0241152	1741	0.0206057	-0.0169404	0.0175326	3223	0.336184	0.131253	0.0601379	341	0.0153616	0.0405109	0.0776892	177	0.589913	0.0335989	0.0498296	418	0.492127	0.0451324	0.011082	9153	1.5754e-05	++++-+	0.125295	0.0268982	1626	4.36353e-07	0.0751849	0.0309843	1234	0.00826322	0.0053272	0.0180397	3128	0.765747	-0.00854894	0.0195789	2524	0.667564	0.0569391	0.0423783	641	0.14942	0	NAD	-0.0263007	0.126463
		NAD-Rep	2q36.1	19	PAX3	rs10932930	221935422	T	C	0.0178615	0.0130832	5901	0.170037	++-+++	0.0554832	0.0241152	1741	0.02061	-0.0187889	0.0175204	3224	0.286044	0.132689	0.0601329	341	0.0142751	0.0405147	0.0776894	177	0.589878	0.0336006	0.0498297	418	0.492104	0.0458137	0.0110902	9153	1.17024e-05	++++-+	0.125301	0.0268982	1626	4.35858e-07	0.0738743	0.030954	1234	0.00945684	0.00933217	0.0181567	3128	0.601716	-0.00886367	0.0195669	2524	0.656099	0.0552215	0.042292	641	0.162084	0	NAD	-0.0279522	0.105388
		NAD-Pooled	3p13	20	PROK2	rs9881946	71822863	T	C	0.0169027	0.0130393	5901	0.194141	++++-+	0.000363066	0.0239669	1741	0.987913	0.0303517	0.0176482	3224	0.0848206	0.0860935	0.0548549	341	0.111876	-0.0392392	0.0740469	177	0.60164	0.0301048	0.0491161	418	0.538229	0.0490472	0.0106818	9153	2.70005e-06	++-+++	0.093863	0.0253845	1626	0.00015377	-0.0234873	0.0280863	1235	0.409142	0.0615405	0.0183442	3127	0.000578887	0.0248829	0.020245	2524	0.211261	0.0561115	0.0402909	641	0.155425	0	NAD	-0.0321445	0.0490012
		NAD-Pooled	3p12.3	21	ROBO1	rs7433214	79611423	T	C	0.027502	0.0130499	5902	0.0346155	+++-++	0.0272403	0.023995	1741	0.255702	0.0308796	0.017651	3225	0.0794951	-0.0492381	0.0526382	341	0.363224	0.0388549	0.0760669	177	0.605204	0.0155201	0.0490271	418	0.751009	0.0477784	0.0106679	9156	4.83629e-06	++++++	0.0537861	0.0251299	1626	0.0300937	0.0410966	0.0288597	1235	0.148672	0.0230804	0.0181235	3130	0.196611	0.0481984	0.0204361	2524	0.0154584	0.099621	0.0405869	641	0.0116622	0	NAD	-0.0202763	0.223253
		NAD-Pooled	3p12.3	21	ROBO1	rs9865947	79613530	C	T	0.0326997	0.0131135	5902	0.0120002	+++-+-	0.0340944	0.0240596	1741	0.154852	0.0423642	0.0177432	3225	0.0161361	-0.0422314	0.0514006	341	0.435478	0.0353594	0.0767789	177	0.63805	-0.0330623	0.0480872	418	0.499066	0.0502714	0.0110551	9157	1.50488e-06	++++-+	0.0552106	0.0257942	1626	0.0259945	0.0804943	0.0305314	1235	0.00467264	0.0481442	0.0190287	3131	0.00706165	-0.0105983	0.0195395	2524	0.594411	0.111477	0.0434052	641	0.00476713	0	NAD	-0.0175717	0.291865
		NAD-Pooled	3p12.3	21	ROBO1	rs4680967	79613927	A	G	0.0273496	0.0130497	5902	0.0356307	+++-++	0.0290852	0.023996	1741	0.224905	0.0301784	0.0176502	3225	0.0865644	-0.0519891	0.0525554	341	0.337035	0.0387856	0.0760655	177	0.605849	0.0155185	0.049027	418	0.751034	0.0483254	0.0106714	9152	3.78051e-06	++++++	0.0551833	0.0251358	1626	0.0260681	0.0418043	0.0288669	1235	0.141803	0.0242579	0.0181323	3130	0.174737	0.0478156	0.0204494	2520	0.0163805	0.0996281	0.040587	641	0.0116563	0	NAD	-0.0209758	0.203973
		NAD-Pooled	3p12.3	21	ROBO1	rs6771681	79621484	A	T	0.0326136	0.0131131	5902	0.0122272	+++-+-	0.0340946	0.0240596	1741	0.15485	0.0429234	0.0177441	3225	0.0147858	-0.0427923	0.0513812	341	0.429405	0.0353606	0.076779	177	0.638039	-0.0330649	0.0480871	418	0.499032	0.0496613	0.0110468	9157	2.01218e-06	++++-+	0.0552098	0.0257942	1626	0.0259965	0.0796451	0.0305096	1235	0.00512717	0.0472335	0.0190048	3131	0.00821838	-0.0100594	0.0195597	2524	0.613294	0.108149	0.0432894	641	0.00617914	0	NAD	-0.0170477	0.303666
		NAD-Pooled	3p12.3	21	ROBO1	rs9875725	79664847	T	G	0.0369664	0.0131271	5902	0.00451247	+++-+-	0.0436089	0.0240797	1741	0.0688208	0.045081	0.0177535	3225	0.0104639	-0.0489803	0.0507788	341	0.365741	0.0421128	0.0770817	177	0.575292	-0.0247778	0.0483009	418	0.612448	0.0478047	0.0110479	9157	4.77275e-06	++++-+	0.0560248	0.0258489	1626	0.0238755	0.086291	0.0307948	1235	0.00242548	0.0377309	0.018822	3131	0.0347514	-0.00658675	0.0196734	2524	0.740709	0.105545	0.0433063	641	0.00753601	0	NAD	-0.0108383	0.521756
		NAD-Pooled	3q13.11	22	CBLB	rs2120581	105622159	C	T	0.0097611	0.0134934	5561	0.466671	+++?--	0.033745	0.0241951	1741	0.159125	7.17407e-06	0.0176091	3225	0.999675	NA	NA	NA	NA	-0.0477429	0.0659756	177	0.525313	-0.0177045	0.0476003	418	0.717376	0.062178	0.0152806	6026	1.38805e-06	+++?++	0.0758592	0.0284472	1626	0.00222134	0.0268335	0.0309029	1235	0.345681	NA	NA	NA	NA	0.051185	0.0242625	2524	0.0101257	0.0698349	0.0470709	641	0.0770478	0	NAD	-0.0524169	0.00541592
		NAD-Pooled	3q13.11	22	CBLB	rs73181419	105629806	C	G	0.0106092	0.0135004	5561	0.428855	+++?--	0.0331308	0.0241943	1741	0.166852	0.00114437	0.0176228	3225	0.948184	NA	NA	NA	NA	-0.0347651	0.0686182	177	0.643708	-0.0177067	0.0476001	418	0.717341	0.0628225	0.0153093	6026	1.07853e-06	+++?++	0.080103	0.0286246	1626	0.00123769	0.0268328	0.0309029	1235	0.345695	NA	NA	NA	NA	0.0494963	0.0241607	2524	0.0128946	0.0698355	0.0470709	641	0.0770452	0	NAD	-0.0522133	0.00511161
		NAD-Pooled	3q13.11	22	CBLB	rs12632980	105804860	G	A	0.00844023	0.0130693	5900	0.516787	++-+++	0.0188521	0.0240779	1741	0.43151	-0.00723597	0.0175583	3224	0.681175	0.0164097	0.0557267	341	0.761871	0.0742591	0.0809271	177	0.323175	0.0725742	0.0510967	417	0.138338	0.0484665	0.0115237	9156	3.52462e-06	++++++	0.0294874	0.0258964	1626	0.234423	0.00844972	0.0289974	1234	0.766601	0.0507014	0.0200396	3131	0.00455373	0.0525681	0.0226821	2524	0.00826642	0.100477	0.0449399	641	0.0109632	0	NAD	-0.0400262	0.0131902
		NAD-Pooled	4p15.1	23	PCDH7	rs10012447	31304536	A	G	-0.0305728	0.0128986	5900	0.0188572	----++	-0.0327466	0.0238025	1741	0.171826	-0.0403039	0.0174204	3225	0.0220897	-0.0447868	0.0517381	339	0.409591	0.106433	0.0793374	177	0.156776	0.0343484	0.0495532	418	0.48252	-0.0494544	0.00974182	9153	2.23015e-06	------	-0.0669516	0.0229158	1626	0.00693946	-0.0420709	0.0270123	1235	0.139279	-0.0718346	0.0158806	3127	5.89535e-05	-0.00562049	0.0197394	2524	0.77766	-0.0216786	0.0385128	641	0.583103	0	NAD	0.0188816	0.247005
		NAD-Pooled	4q13.1	24	TECRL	rs988158	64471477	A	G	0.00950952	0.0130929	5889	0.465538	+-++--	-0.00506999	0.0239259	1741	0.832461	0.0125333	0.0177353	3212	0.477507	0.151599	0.0644188	341	0.00511895	-0.0604567	0.0687935	177	0.42121	-0.00174593	0.0488324	418	0.971525	0.047968	0.0115777	9141	4.51487e-06	++++++	0.00789005	0.025166	1626	0.750367	0.0893208	0.0331178	1230	0.00173264	0.0726342	0.0206645	3131	4.81831e-05	0.0207066	0.0212178	2513	0.299261	0.0905249	0.046178	641	0.021911	0	NAD	-0.0384585	0.0271645
		NAD-Pooled	4q13.1	24	TECRL	rs2348741	64486947	C	T	0.0107291	0.0130838	5902	0.409793	+-++--	-0.00659633	0.0239148	1741	0.783136	0.0151949	0.0177135	3225	0.38819	0.154473	0.0642907	341	0.00433741	-0.0492304	0.07031	177	0.512488	-0.00407862	0.0487321	418	0.933543	0.0477511	0.011521	9156	4.89686e-06	++++++	0.00369309	0.0249699	1626	0.881617	0.0835971	0.0326947	1235	0.00330531	0.0717738	0.0205135	3130	5.93241e-05	0.0278641	0.0214976	2524	0.161551	0.103226	0.0465217	641	0.00896302	0	NAD	-0.037022	0.0321277
		NAD-Pooled	4q13.1	24	TECRL	rs10471121	64496225	G	T	0.00844776	0.0131273	5852	0.518124	+-++--	-0.00480293	0.0239293	1741	0.841165	0.0104987	0.0178258	3175	0.554136	0.162672	0.0645128	341	0.00266523	-0.0367564	0.0716046	177	0.624833	-0.00408152	0.0487319	418	0.933496	0.0477846	0.0115456	9128	4.98624e-06	++++++	0.00666208	0.0251032	1626	0.788207	0.0959074	0.0337912	1206	0.000866513	0.0678294	0.0204016	3131	0.000147396	0.0277097	0.0214797	2524	0.163886	0.103223	0.0465216	641	0.00896484	0	NAD	-0.0393368	0.0242414
		NAD-Pooled	4q31.21	25	INPP4B	rs17468315	142099235	C	T	0.0159642	0.0131104	5895	0.220307	++-+++	0.0115123	0.0240333	1741	0.630975	-0.00720672	0.0175699	3221	0.682533	0.13825	0.0637078	341	0.0106816	0.116195	0.0830849	174	0.125345	0.0629333	0.0508407	418	0.198208	0.0489875	0.0115241	9104	2.95196e-06	++++++	0.0680296	0.0271278	1626	0.00608431	0.00679158	0.0288507	1233	0.811509	0.0695021	0.0205317	3131	0.000100653	0.0294931	0.0217004	2473	0.142465	0.039942	0.0424567	641	0.311897	0	NAD	-0.0330233	0.0398066
		NAD-Pooled	4q34.3	26	LINC00290	rs6552399	179898474	C	T	-0.0177307	0.0129901	5901	0.173187	-----+	-0.0532851	0.0238345	1741	0.0261931	-0.00513469	0.0176034	3224	0.770631	-0.0236935	0.0536712	341	0.661728	-0.0518951	0.0740842	177	0.489931	0.0747132	0.0494091	418	0.126633	-0.047762	0.0101458	9156	4.87253e-06	------	-0.0367768	0.0243909	1626	0.138081	-0.00987369	0.0283177	1235	0.728601	-0.0233861	0.0176127	3131	0.190678	-0.0805857	0.0185684	2524	5.153e-05	-0.128042	0.0361516	640	0.00119849	0	NAD	0.0300313	0.0770463
		NAD-Pooled	4q34.3	26	LINC00290	rs1947622	179901160	C	A	-0.0168835	0.0133919	5556	0.208222	---?-+	-0.0542854	0.0238386	1740	0.023548	-0.00654009	0.0176092	3221	0.710507	NA	NA	NA	NA	-0.0518805	0.0740846	177	0.490053	0.0734104	0.0493915	418	0.133387	-0.058974	0.0124261	6026	4.69462e-06	---?--	-0.0359075	0.0244027	1626	0.147638	-0.00678543	0.0283626	1235	0.811526	NA	NA	NA	NA	-0.0808545	0.0185643	2524	4.8637e-05	-0.125524	0.0362163	641	0.00148286	0	NAD	0.0420905	0.0320989
		NAD-Pooled	4q34.3	26	LINC00290	rs13144870	179901381	C	T	0.0256117	0.0130394	5902	0.0491136	++++--	0.0406691	0.0239925	1741	0.0897103	0.0217219	0.0176304	3225	0.217365	0.00611126	0.0542699	341	0.910148	-0.0289615	0.0744309	177	0.700009	-0.00546035	0.0488745	418	0.911111	0.0496746	0.0106138	9157	1.99949e-06	++++++	0.058899	0.0251149	1626	0.0175477	0.0407251	0.0288077	1235	0.152377	0.0241554	0.0180617	3131	0.176495	0.0619829	0.0202929	2524	0.00184578	0.10702	0.0400797	641	0.00673762	0	NAD	-0.0240629	0.12049
		NAD-Pooled	4q34.3	26	LINC00290	rs1870347	179903485	G	A	0.0254402	0.0130593	5884	0.0510035	++++--	0.0394872	0.0239923	1741	0.0994318	0.021998	0.0176801	3207	0.212854	0.00611385	0.05427	341	0.91011	-0.0289653	0.0744308	177	0.699972	-0.00543487	0.0488747	418	0.911524	0.0494501	0.0106189	9148	2.24894e-06	++++++	0.0595105	0.0251183	1626	0.0164092	0.0391161	0.0289024	1226	0.170805	0.0241556	0.0180617	3131	0.176492	0.0615575	0.0202943	2524	0.00198404	0.10702	0.0400797	641	0.00673762	0	NAD	-0.0240098	0.122043
		NAD-Pooled	4q34.3	26	LINC00290	rs13112173	179925359	G	A	0.0230533	0.0130502	5892	0.076801	+++---	0.0453143	0.0240298	1736	0.059021	0.0181669	0.0176423	3220	0.302598	-0.0250878	0.053563	341	0.643166	-0.0246782	0.0745486	177	0.742668	-0.0291701	0.0486386	418	0.550919	0.0479541	0.0106184	9154	4.4733e-06	++++++	0.0501419	0.0250999	1624	0.0433147	0.03577	0.0287861	1234	0.208919	0.0232301	0.0180633	3131	0.193653	0.0746378	0.0203613	2524	0.000177002	0.073733	0.0400836	641	0.0619335	0	NAD	-0.0249008	0.109198
		NAD-Pooled	4q34.3	26	LINC00290	rs11731972	179934979	C	T	0.0212919	0.0130378	5902	0.101894	+++---	0.0451707	0.0239963	1741	0.0594619	0.0157516	0.0176263	3225	0.371044	-0.0250858	0.053563	341	0.643193	-0.0246782	0.0745486	177	0.742668	-0.0328481	0.0486025	418	0.501851	0.0486682	0.0106181	9157	3.20585e-06	++++++	0.0527242	0.0250968	1626	0.0335004	0.0394617	0.0287977	1235	0.165507	0.0235312	0.0180671	3131	0.187941	0.0734079	0.020347	2524	0.000226052	0.0737326	0.0400836	641	0.061935	0	NAD	-0.0273763	0.0787013
		NAD-Pooled	4q34.3	26	LINC00290	rs10780062	179935463	G	A	0.0256576	0.0130349	5901	0.0487281	+++---	0.0473254	0.0239813	1741	0.048306	0.0222485	0.0176275	3224	0.20649	-0.012982	0.0539221	341	0.810542	-0.0267508	0.0745501	177	0.721918	-0.0456029	0.0485713	418	0.351154	0.0497296	0.0105664	9154	1.95566e-06	++++++	0.0436101	0.0249725	1625	0.0787509	0.0256956	0.0286451	1234	0.366715	0.0313955	0.0180477	3131	0.0789608	0.0810803	0.0201654	2523	4.64872e-05	0.0736262	0.0398677	641	0.0623123	0	NAD	-0.024072	0.134145
		NAD-Pooled	4q34.3	26	LINC00290	rs10000486	179937996	A	G	-0.017439	0.0129801	5901	0.180365	---+++	-0.0522779	0.0237857	1741	0.0291604	-0.00909952	0.017591	3224	0.605384	0.0159568	0.0546389	341	0.768253	0.0263387	0.0758331	177	0.726028	0.0278263	0.0491738	418	0.569417	-0.0482041	0.0100191	9157	3.97364e-06	------	-0.0609512	0.0237879	1626	0.01398	-0.0489417	0.0274037	1235	0.0854442	-0.0199968	0.0175613	3131	0.263171	-0.0623589	0.0185444	2524	0.00173102	-0.0750299	0.0371827	641	0.0574849	0	NAD	0.0307651	0.0678603
		NAD-Pooled	4q34.3	26	LINC00290	rs1458655	179938067	G	A	0.0220224	0.0130396	5901	0.0907007	+++---	0.0451708	0.0239963	1741	0.0594618	0.0166512	0.0176272	3225	0.344348	-0.0262267	0.0536073	340	0.628672	-0.0246795	0.0745486	177	0.742655	-0.0291719	0.0486385	418	0.550894	0.0486514	0.0106202	9154	3.24294e-06	++++++	0.0527239	0.0250968	1626	0.0335015	0.0363534	0.02878	1235	0.201407	0.0245019	0.0180829	3128	0.170576	0.0736778	0.020349	2524	0.000214305	0.0737316	0.0400835	641	0.0619386	0	NAD	-0.0266291	0.0879017
		NAD-Pooled	4q34.3	26	LINC00290	rs1598970	179942243	C	G	0.0226243	0.013039	5902	0.0821931	+++---	0.0474336	0.0239966	1741	0.0477958	0.016653	0.0176272	3225	0.344296	-0.0250866	0.053563	341	0.643182	-0.0246822	0.0745485	177	0.742628	-0.0291705	0.0486386	418	0.550913	0.0483462	0.0106206	9152	3.74431e-06	++++++	0.0533307	0.0251003	1626	0.0315163	0.0363501	0.02878	1235	0.201448	0.0232353	0.018079	3126	0.19391	0.0736795	0.020349	2524	0.000214231	0.0737226	0.0400835	641	0.0619704	0	NAD	-0.0257219	0.0997872
		NAD-Pooled	4q34.3	26	LINC00290	rs2125431	179946085	A	G	-0.0274315	0.0130086	5901	0.0350973	---+-+	-0.0654003	0.0239016	1741	0.00635564	-0.018647	0.0176055	3224	0.289698	0.0069425	0.054158	341	0.897989	-0.00826252	0.0751635	177	0.912468	0.0249482	0.0489158	418	0.610004	-0.0566286	0.0103781	9113	6.44904e-08	------	-0.0510423	0.0246173	1626	0.0395695	-0.0227035	0.0283989	1235	0.424952	-0.0407507	0.0177672	3131	0.0225945	-0.0818014	0.019669	2480	4.62769e-05	-0.0965831	0.0386904	641	0.0144736	0	NAD	0.0291971	0.0726567
		NAD-Pooled	4q34.3	26	LINC00290	rs11131960	179949068	A	G	0.0222838	0.0130165	5902	0.086908	+++-+-	0.0627301	0.0239277	1741	0.00885943	0.0108903	0.0176097	3225	0.53628	-0.01766	0.0540751	341	0.74434	0.00803776	0.0751791	177	0.91484	-0.0109447	0.0488944	418	0.822941	0.0558196	0.0104171	9157	9.21778e-08	++++++	0.0588915	0.0246974	1626	0.0175622	0.0369174	0.028427	1235	0.194504	0.034013	0.0178716	3131	0.057013	0.0735791	0.019749	2524	0.000218532	0.0960376	0.0389832	641	0.0150373	0	NAD	-0.0335359	0.0349174
		NAD-Pooled	4q34.3	26	LINC00290	rs2309147	179958995	T	C	-0.017519	0.0130158	5900	0.178413	---+++	-0.0628937	0.0239182	1740	0.00870308	-0.00469459	0.0176113	3224	0.789808	0.0315374	0.0540592	341	0.560314	0.000211005	0.0751648	177	0.99776	0.0320999	0.0488818	418	0.511641	-0.0550431	0.0103794	9154	1.39172e-07	------	-0.056752	0.0246615	1624	0.0221934	-0.0365968	0.0283749	1234	0.198588	-0.0310591	0.0178304	3131	0.0822244	-0.0792807	0.0195532	2524	6.8046e-05	-0.097219	0.0387809	641	0.0138401	0	NAD	0.0375242	0.0183447
		NAD-Pooled	4q34.3	26	LINC00290	rs2871133	179960957	T	C	-0.0179489	0.0130157	5900	0.167993	---+++	-0.0628026	0.0239257	1739	0.00882007	-0.00523295	0.0176085	3225	0.766333	0.0287344	0.0540666	341	0.595685	0.000211005	0.0751648	177	0.99776	0.0321039	0.0488818	418	0.511588	-0.0552221	0.0103775	9157	1.26168e-07	------	-0.0574136	0.0246447	1626	0.0206058	-0.0372986	0.0283618	1235	0.189936	-0.0310591	0.0178304	3131	0.0822248	-0.0792801	0.0195532	2524	6.80551e-05	-0.0972131	0.038781	641	0.0138458	0	NAD	0.0372732	0.0190626
		NAD-Pooled	4q34.3	26	LINC00290	rs7696679	179962152	C	A	-0.0212955	0.0130033	5902	0.101837	---+-+	-0.0754846	0.0238549	1741	0.00163485	-0.00643079	0.0176052	3225	0.714963	0.0124548	0.054229	341	0.818098	-0.0144577	0.0750517	177	0.847471	0.0406476	0.0489863	418	0.40595	-0.0479369	0.0103205	9157	4.49247e-06	------	-0.0443217	0.0245956	1626	0.0739027	-0.0274489	0.0282947	1235	0.334732	-0.0290416	0.0177469	3131	0.104156	-0.0717325	0.0193639	2524	0.0003136	-0.0924413	0.0382783	641	0.0192617	0	NAD	0.0266415	0.100153
		NAD-Pooled	4q34.3	26	LINC00290	rs13139931	179964783	A	G	-0.0258215	0.0134966	5484	0.0558523	---+-?	-0.0636692	0.0239108	1741	0.00789291	-0.0130609	0.017606	3225	0.458258	0.0187255	0.0541445	341	0.729502	-0.0155727	0.0751468	177	0.835868	NA	NA	NA	NA	-0.0525267	0.0107627	8511	1.26068e-06	-----?	-0.0553615	0.0246323	1626	0.0255899	-0.0345438	0.0283543	1235	0.224764	-0.0381909	0.0178143	3126	0.0327385	-0.0726438	0.0195996	2524	0.000262669	NA	NA	NA	NA	0	NAD	0.0267052	0.107192
		NAD-Rep	5q11.2	27	RAB3C	rs2545789	58735792	T	C	0.00272767	0.0130287	5894	0.834129	+-+-+-	-0.0221568	0.0239299	1741	0.355226	0.0279682	0.01764	3225	0.112221	-0.0764042	0.052932	333	0.163244	0.0927914	0.0760372	177	0.217013	-0.0856719	0.0480353	418	0.0798484	0.0154444	0.0105632	9074	0.141237	++-+++	0.0108144	0.0249017	1626	0.662782	-0.0816325	0.0269223	1235	0.00412062	0.0828612	0.0184221	3048	4.77e-06	0.0162401	0.0200475	2524	0.41456	0.0165927	0.0397076	641	0.674417	0	NAD	-0.0127168	0.440701
		NAD-Rep	5q12.1	28	IPO11	rs1402917	62901392	G	C	0.00538952	0.0130167	5902	0.67884	+++-+-	0.00697417	0.0239649	1741	0.771052	0.0164889	0.0176093	3225	0.349074	-0.0114462	0.0541543	341	0.8326	0.0905795	0.0742937	177	0.228172	-0.0954314	0.0486239	418	0.0510452	-0.0160092	0.0104447	9152	0.125638	-++--+	0.0111439	0.0247906	1626	0.653169	0.0715278	0.028233	1235	0.0119482	-0.0827465	0.0175254	3127	3.70729e-06	-0.0134689	0.0198838	2524	0.498614	0.0049889	0.039524	640	0.899566	1	NAD	0.0213987	0.189489
		NAD-Rep	5q12.1	28	IPO11	rs62376006	63153800	G	A	0.0169458	0.0130993	5902	0.192968	+++-+-	0.0472655	0.0241408	1741	0.0485906	0.00993374	0.0176659	3225	0.572667	-0.0608964	0.0471837	341	0.260791	0.0224938	0.0770403	177	0.764741	-0.0665392	0.0462268	418	0.173704	-0.01497	0.010123	9153	0.152086	-++---	0.0628858	0.0266392	1626	0.0112195	0.0134508	0.029086	1235	0.636431	-0.0821333	0.0134351	3128	4.35671e-06	-0.0265177	0.0184587	2524	0.182783	-0.0033076	0.0392928	640	0.933314	1	AD	0.0319158	0.0432037
		NAD-Pooled	5q31.3	29	FCHSD1	rs2052455	141646014	G	A	-0.00223109	0.0130104	5897	0.863965	---+++	-0.0248026	0.0238067	1740	0.300856	-0.00695982	0.017573	3222	0.6928	0.0354004	0.0567327	341	0.513298	0.0149666	0.0767248	176	0.842611	0.0893735	0.0509293	418	0.0676627	0.0485844	0.0113483	9126	3.46274e-06	++-+++	0.0756099	0.0268251	1624	0.00231142	-0.0398764	0.0262459	1234	0.161276	0.0515854	0.0197089	3112	0.00400574	0.0575913	0.0224301	2515	0.00387467	0.0424763	0.0419686	641	0.282189	1	NAD	-0.0508155	0.00263235
		NAD-Pooled	5q32	30	PDE6A	rs245073	149900413	A	G	-0.00669293	0.0130478	5870	0.608102	--++-+	-0.0452965	0.0238973	1741	0.0587567	1.58733e-05	0.0176145	3223	0.999281	0.0141059	0.0542876	341	0.794491	-0.0119002	0.0749798	177	0.874203	0.061728	0.0509816	388	0.224022	-0.0490558	0.0102661	9134	2.75402e-06	------	-0.104571	0.0237883	1626	2.47899e-05	-0.0693829	0.0278685	1234	0.0147971	-0.0379155	0.0175629	3131	0.0338734	-0.00333756	0.0198861	2524	0.866837	-0.0538407	0.0394164	619	0.180395	0	NAD	0.0423629	0.00533283
		NAD-Pooled	5q35.1	31	DOCK2,FAM196B	rs17561105	169968480	T	A	-0.00993104	0.0129953	5902	0.445495	-+---+	0.017368	0.0240005	1741	0.468646	-0.014115	0.0175733	3225	0.422796	-0.135469	0.048163	341	0.0123637	-0.0519098	0.0728364	177	0.489807	0.00748839	0.0490031	418	0.878319	-0.048435	0.00999122	9155	3.58066e-06	------	-0.0387213	0.0241756	1626	0.118433	-0.0148177	0.0281147	1235	0.602553	-0.0589001	0.0168338	3129	0.000985186	-0.0613621	0.0184901	2524	0.00205067	-0.00934793	0.039204	641	0.812912	0	NAD	0.038504	0.0182194
		NAD-Pooled	5q35.1	31	KCNIP1	rs2174416	170424061	A	G	0.0131994	0.0130755	5900	0.310646	++++-+	0.0149185	0.0240439	1740	0.533745	0.00692082	0.0176452	3224	0.694345	0.0899173	0.0597281	341	0.096828	-0.0926056	0.0674919	177	0.217935	0.0337318	0.049794	418	0.490415	0.0489611	0.0112118	9150	2.82148e-06	++++++	0.0638096	0.0262913	1626	0.0100809	0.0235201	0.0294555	1234	0.408678	0.0596645	0.0195836	3125	0.000851937	0.0228611	0.0208139	2524	0.250749	0.0578788	0.0425039	641	0.142819	0	NAD	-0.0357617	0.0264597
		NAD-Pooled	6p21.32	32	HLA-DQB1	rs2157051	32690847	G	A	0.0174101	0.0135535	5480	0.197462	+++++?	4.0202e-06	0.0239663	1741	0.999866	0.0275244	0.0177098	3225	0.118033	0.0984378	0.0554633	341	0.0690991	0.0170966	0.077134	173	0.82208	NA	NA	NA	NA	0.0502014	0.0113396	8490	3.73491e-06	++++-?	0.0388152	0.0252088	1626	0.117542	0.0414493	0.0299408	1235	0.145217	0.0715978	0.018688	3122	6.32048e-05	-0.00407934	0.0198199	2507	0.838156	NA	NA	NA	NA	0	NAD	-0.0327913	0.0420266
		NAD-Pooled	6p21.1	33	C6orf223	rs6927996	44006369	G	A	-0.0276715	0.012862	5902	0.0335159	---+++	-0.04799	0.0236033	1741	0.0452422	-0.0280705	0.0174263	3225	0.110915	0.0383048	0.0566006	341	0.479353	0.033554	0.0773908	177	0.655303	0.037943	0.049978	418	0.437898	-0.0496785	0.00938127	9157	1.99582e-06	-----+	-0.054078	0.0226696	1626	0.0292112	-0.0417454	0.0262349	1235	0.142365	-0.0698958	0.0148213	3131	9.18985e-05	-0.0346212	0.0183068	2524	0.0819734	0.0112804	0.0401682	641	0.775187	0	NAD	0.022007	0.112929
		NAD-Pooled	6p21.1	33	C6orf223	rs6928047	44006429	C	A	-0.0276704	0.012862	5902	0.033523	---+++	-0.0479901	0.0236033	1741	0.0452415	-0.0280716	0.0174263	3225	0.110901	0.0383085	0.0566008	341	0.47931	0.0333284	0.0773772	177	0.657472	0.0379466	0.0499781	418	0.437855	-0.0496787	0.00938127	9157	1.99564e-06	-----+	-0.0540782	0.0226696	1626	0.0292105	-0.0417453	0.0262349	1235	0.142366	-0.0698955	0.0148213	3131	9.1905e-05	-0.0346212	0.0183068	2524	0.0819734	0.0112803	0.0401682	641	0.775189	0	NAD	0.0220083	0.112908
		NAD-Pooled	6q14.1	34	TPBG	rs10498929	82617435	C	T	0.023608	0.0136732	5484	0.0804176	++++-?	0.0298439	0.0241655	1741	0.213041	0.025981	0.0178159	3225	0.140095	0.0275769	0.0574963	341	0.610584	-0.0637863	0.0650837	177	0.396092	NA	NA	NA	NA	0.0502158	0.0123908	8512	3.60524e-06	+++++?	0.0628542	0.0275587	1626	0.0112604	0.0390248	0.0312778	1235	0.170241	0.0470383	0.0205861	3131	0.00848731	0.0311164	0.0223197	2520	0.118281	NA	NA	NA	NA	0	NAD	-0.0266078	0.118457
		NAD-Pooled	6q22.31	35	TPD52L1	rs2024971	125262526	G	A	-0.00336872	0.0130107	5901	0.795807	--++--	-0.0180525	0.0239187	1741	0.451302	0.00382542	0.0176205	3224	0.828046	0.0786824	0.055681	341	0.146234	-0.0412226	0.0739118	177	0.583396	-0.0028397	0.0488668	418	0.953703	-0.0501543	0.0099862	9157	1.59159e-06	------	-0.0375414	0.024157	1626	0.130075	-0.0608631	0.0270331	1235	0.0324451	-0.0345102	0.017348	3131	0.0534791	-0.049044	0.0188129	2524	0.0137418	-0.0894254	0.0362852	641	0.0235698	0	NAD	0.0467856	0.00266082
		NAD-Pooled	6q25.3	36	MIR1202	rs17086954	156016170	G	A	0.0167098	0.0130581	5899	0.199353	+++++-	0.0220046	0.0240155	1741	0.35854	0.0101398	0.0176443	3222	0.564913	0.0803687	0.0568745	341	0.137781	0.0561434	0.0769013	177	0.4551	-0.032765	0.0483322	418	0.502933	0.0487011	0.0108614	9157	3.15729e-06	++++++	0.076572	0.0257516	1626	0.00201736	0.0530543	0.0295271	1235	0.0622565	0.0518406	0.0187349	3131	0.00372262	0.0278213	0.0204598	2524	0.162195	0.0196377	0.0401687	641	0.619057	0	NAD	-0.0319913	0.0530065
		NAD-Pooled	6q25.3	36	ZDHHC14	rs200881555	157504194	A	T	-0.0365279	0.0215426	2082	0.0955682	--?+??	-0.053592	0.0235325	1741	0.0253425	NA	NA	NA	NA	0.055638	0.0580649	341	0.304222	NA	NA	NA	NA	NA	NA	NA	NA	0.068676	0.0159961	4757	2.17276e-06	++?+??	0.106454	0.0274623	1626	1.7658e-05	NA	NA	NA	NA	0.0450368	0.0193914	3131	0.0117338	NA	NA	NA	NA	NA	NA	NA	NA	1	NAD	-0.105204	1.8465e-05
		NAD-Rep	6q27	37	CCR6	rs1015077	167113018	G	A	-0.00602159	0.0129724	5897	0.643788	-----+	-0.0193493	0.0237594	1741	0.419462	-0.0149921	0.0174685	3223	0.394699	-0.0161214	0.052076	339	0.766599	-0.00444645	0.0747138	176	0.952961	0.083159	0.0519429	418	0.0890951	0.02515	0.0111998	9129	0.0162622	++-+++	0.0266845	0.026126	1625	0.282067	-0.078837	0.0199482	1234	0.00561577	0.0872539	0.021881	3108	1.14829e-06	0.0112251	0.0207006	2521	0.57302	0.0365621	0.0433886	641	0.354613	1	NAD	-0.0311716	0.0712359
		NAD-Rep	6q27	37	CCR6	rs3093027	167118883	G	T	-0.0041107	0.0129837	5902	0.752153	-----+	-0.0162215	0.0238008	1741	0.498504	-0.0120308	0.0174959	3225	0.49447	-0.0201004	0.0513416	341	0.710505	-0.0219785	0.0717734	177	0.769977	0.0845752	0.0518563	418	0.0837833	0.0263883	0.0112058	9156	0.0115693	++-+++	0.0326548	0.0263451	1626	0.187918	-0.0827226	0.0195204	1235	0.00364816	0.0837793	0.0216715	3131	2.76027e-06	0.0198624	0.0212247	2524	0.31834	0.0273802	0.0424678	640	0.488517	1	NAD	-0.030499	0.0751803
		NAD-Pooled	7p22.2	38	CARD11	rs3736220	3086324	T	C	-0.0286761	0.0129731	5902	0.0275928	----++	-0.0127188	0.0239467	1741	0.595629	-0.0529349	0.0175018	3225	0.00264601	-0.0279515	0.0534725	341	0.605745	0.00374588	0.0752295	177	0.960253	0.0561397	0.0493361	418	0.25106	-0.0530692	0.0101259	9153	3.83043e-07	-----+	-0.0566594	0.0241404	1626	0.0223295	-0.0546236	0.0276122	1235	0.0549069	-0.0762117	0.016897	3127	2.02854e-05	-0.0318856	0.019522	2524	0.109174	0.0157447	0.0397555	641	0.69017	0	NAD	0.0243931	0.134605
		NAD-Pooled	7p22.2	38	CARD11	rs4719784	3089116	T	C	-0.0228343	0.0130054	5900	0.079441	----++	-0.0043991	0.023964	1741	0.854363	-0.0405465	0.0175741	3225	0.0213014	-0.0230776	0.0539649	341	0.669994	0.0207172	0.0752622	177	0.782837	0.0238168	0.0490923	416	0.62713	-0.0519521	0.0103108	9153	6.68397e-07	-----+	-0.0530753	0.0244752	1626	0.0323392	-0.0476415	0.0281884	1235	0.0940822	-0.0883801	0.0173485	3127	7.72544e-07	-0.0141095	0.0198408	2524	0.478415	0.00268271	0.0395151	641	0.945849	0	NAD	0.0291178	0.080068
		NAD-Pooled	7p22.2	38	CARD11	rs4722404	3089155	C	T	-0.0194977	0.0130038	5901	0.134192	----++	-0.0113915	0.0239578	1741	0.634565	-0.0355407	0.0175741	3225	0.0435576	-0.0157387	0.0539936	341	0.771331	0.0336963	0.0753234	177	0.653936	0.0315752	0.0491107	417	0.519067	-0.0549908	0.010264	9153	1.43238e-07	-----+	-0.0598923	0.0243539	1626	0.0157319	-0.046951	0.028103	1235	0.0989472	-0.0921658	0.0171825	3127	2.55158e-07	-0.0162108	0.0198147	2524	0.415403	0.00724052	0.0395632	641	0.854551	0	NAD	0.0354931	0.033973
		NAD-Pooled	7p22.2	38	CARD11	rs10951034	3090071	A	C	-0.0131507	0.0130039	5901	0.312393	-+--++	0.00298413	0.0239694	1741	0.900908	-0.0306299	0.01757	3224	0.0820037	-0.00656358	0.0540642	341	0.903529	0.0593525	0.075616	177	0.429742	0.0345192	0.0491557	418	0.480346	-0.049939	0.0102189	9157	1.76366e-06	------	-0.05238	0.0242886	1626	0.0346732	-0.0309553	0.0281417	1235	0.276663	-0.0859236	0.017077	3131	1.52536e-06	-0.0129003	0.0197921	2524	0.516918	-0.000761766	0.0394863	641	0.984613	0	NAD	0.0367883	0.021551
		NAD-Pooled	7p22.2	38	CARD11	rs7809262	3101503	A	G	-0.0223297	0.0129977	5897	0.0863929	---+++	-0.0157387	0.0239466	1741	0.511372	-0.0366828	0.017557	3225	0.0372345	0.00152372	0.054572	336	0.977718	0.0565558	0.0754437	177	0.451795	0.0336498	0.0491327	418	0.491471	-0.0478447	0.0102604	9120	4.89798e-06	-----+	-0.0441527	0.0243981	1626	0.0750103	-0.0235669	0.028225	1235	0.407556	-0.0890834	0.017125	3094	7.22741e-07	-0.0154269	0.0197861	2524	0.438317	0.0107201	0.0396365	641	0.786074	0	NAD	0.0255151	0.110375
		NAD-Rep	7p15.3	39	SNORD93	rs2037607	22875093	G	A	-0.00386668	0.0130142	5901	0.766443	--+-++	-0.0591071	0.0238448	1741	0.0136532	0.0173899	0.0176219	3225	0.323371	-0.0055038	0.0540862	341	0.919047	0.0428811	0.0757745	177	0.568342	0.0209702	0.0490652	417	0.668488	-0.0169368	0.0103832	9156	0.105096	--+-+-	-0.115232	0.0234587	1626	3.37505e-06	0.00668764	0.0285047	1235	0.814193	-0.00121704	0.017864	3131	0.945706	0.0579786	0.020223	2524	0.00358192	-0.0879204	0.0378084	640	0.026133	0	NAD	0.0130702	0.442349
		NAD-Rep	7p15.3	39	SNORD93	rs2037606	22875260	A	C	-0.00443649	0.0130147	5900	0.733274	--+-++	-0.0647236	0.0238266	1741	0.00692122	0.0182102	0.0176225	3225	0.301072	-0.00813806	0.0542138	339	0.880893	0.0523616	0.0758964	177	0.486037	0.0261994	0.0490246	418	0.592202	-0.0170505	0.0103978	9128	0.103311	--+-+-	-0.113942	0.0234735	1626	4.33633e-06	0.0106941	0.0285328	1235	0.707053	-0.00308177	0.0179357	3102	0.86372	0.0577305	0.0202391	2524	0.00372747	-0.088043	0.0377748	641	0.0258092	0	NAD	0.012614	0.460047
		NAD-Pooled	7p14.3	40	INMT-MINDY4,MINDY4	rs10253781	30874496	A	T	-0.0011185	0.0135096	5474	0.934047	-+-+-?	0.0332191	0.0241212	1741	0.165723	-0.0141708	0.017507	3225	0.420967	0.00348203	0.0552878	331	0.949488	-0.11235	0.0628067	177	0.134986	NA	NA	NA	NA	-0.0498882	0.00952368	8450	4.52005e-06	-----?	-0.0592683	0.0217819	1626	0.0168522	-0.0107278	0.02781	1235	0.706173	-0.0385532	0.0163172	3065	0.0328101	-0.0609409	0.0161618	2524	0.00220133	NA	NA	NA	NA	0	NAD	0.0487697	0.00365218
		NAD-Pooled	7p14.1	41	HECW1	rs13226861	43134508	G	A	0.0221804	0.0130811	5902	0.0883819	+++--+	0.00861335	0.0239955	1741	0.7193	0.0350253	0.0177126	3225	0.0466955	-0.0567676	0.0507014	341	0.294509	-0.0737066	0.070376	177	0.326789	0.032954	0.0495221	418	0.500473	0.0479183	0.0109986	9157	4.53093e-06	++++++	0.0831394	0.0262224	1626	0.000800893	0.000124108	0.0284592	1235	0.99652	0.0509232	0.0190165	3131	0.00437981	0.0417275	0.0210348	2524	0.0360496	0.0393321	0.0410382	641	0.319343	0	NAD	-0.025738	0.114435
		NAD-Pooled	7p14.1	41	HECW1	rs7341456	43147056	C	T	0.0278413	0.0130985	5901	0.0324587	+++--+	0.0155497	0.0240182	1741	0.516457	0.0372251	0.0177226	3224	0.0345449	-0.029809	0.0524481	341	0.582005	-0.0810004	0.0697259	177	0.281195	0.0616666	0.0499961	418	0.20739	0.0548783	0.0110789	9156	1.51159e-07	++++++	0.107861	0.0266014	1626	1.36533e-05	0.0172302	0.0289533	1235	0.544838	0.0478903	0.0189763	3130	0.00737784	0.0481295	0.0211902	2524	0.0156062	0.0441514	0.0412562	641	0.263642	0	NAD	-0.027037	0.107844
		NAD-Pooled	7p14.1	41	HECW1	rs1029479	43155020	A	G	0.0334185	0.013127	5896	0.0102862	+++--+	0.0318522	0.024071	1741	0.183833	0.0398253	0.0177526	3219	0.02385	-0.00236375	0.054019	341	0.965184	-0.0882123	0.0683667	177	0.24056	0.0634852	0.0501234	418	0.194302	0.050262	0.0110974	9140	1.54585e-06	++++++	0.0976767	0.0266654	1626	8.19296e-05	0.0186245	0.0290496	1234	0.512952	0.0434558	0.0189757	3126	0.0151139	0.0515119	0.0214722	2513	0.0098149	0.0176526	0.0402992	641	0.654927	0	NAD	-0.0168434	0.312043
		NAD-Pooled	7p11.2	42	VSTM2A	rs66484628	54578629	T	C	-0.0131719	0.0129519	5900	0.311656	-+----	0.0015872	0.0239751	1741	0.947198	-0.0092695	0.0175577	3225	0.598606	-0.0216606	0.052703	339	0.69003	-0.0760663	0.0678598	177	0.31154	-0.081844	0.0455508	418	0.0942675	0.0478125	0.0112703	9144	4.83003e-06	++++++	0.043119	0.0261025	1626	0.0820844	0.035085	0.0300141	1235	0.217585	0.0583618	0.0197171	3118	0.00111858	0.0442988	0.0216114	2524	0.0260445	0.0873437	0.0441296	641	0.0270105	1	NAD	-0.0609844	7.05384e-05
		NAD-Pooled	7q21.11	43	MAGI2	rs10265155	79448845	C	T	0.028498	0.0130785	5900	0.028599	++++++	0.0327316	0.0240328	1741	0.172021	0.0166304	0.0176556	3223	0.345102	0.0388469	0.0554377	341	0.473156	0.0815327	0.0777617	177	0.278045	0.0818065	0.0499158	418	0.0944185	0.0521189	0.0108699	9155	6.13796e-07	++++++	0.0528205	0.0255204	1626	0.0331784	0.0415777	0.0292323	1234	0.144137	0.0527072	0.0186777	3130	0.00319033	0.0459976	0.0208264	2524	0.0208388	0.0666174	0.0411083	641	0.0916767	0	NAD	-0.0236209	0.11369
		NAD-Pooled	7q21.11	43	MAGI2	rs12537928	79449434	C	T	0.0245144	0.0135548	5484	0.0694643	+++++?	0.0350103	0.0240363	1741	0.144066	0.0157144	0.0176481	3225	0.372174	0.0324272	0.0552564	341	0.549302	0.0815248	0.0777615	177	0.278091	NA	NA	NA	NA	0.0497909	0.0112658	8516	4.3314e-06	+++++?	0.0528215	0.0255204	1626	0.0331751	0.0434213	0.0292624	1235	0.127026	0.0501943	0.0186626	3131	0.00497514	0.0437574	0.020795	2524	0.0279245	NA	NA	NA	NA	0	NAD	-0.0252765	0.108824
		NAD-Pooled	7q21.11	43	MAGI2	rs991858	79450180	T	C	0.0274932	0.0131075	5872	0.0351371	++++++	0.0347671	0.02405	1739	0.147105	0.0139109	0.0177177	3198	0.431475	0.0324231	0.0552563	341	0.549352	0.0767721	0.0779053	176	0.308442	0.0818048	0.0499158	418	0.0944251	0.0528375	0.0109183	9095	4.67998e-07	++++++	0.0531512	0.0255322	1625	0.0321457	0.0497789	0.0295093	1222	0.081837	0.0504536	0.0186668	3131	0.00475543	0.043428	0.0210115	2476	0.0306991	0.0680122	0.0411433	641	0.0850817	0	NAD	-0.0253443	0.0919466
		NAD-Pooled	7q21.3	44	DYNC1I1	rs319305	95973533	A	G	0.0596609	0.0133204	5477	1.00866e-05	+--+-?	-0.00949279	0.0240269	1737	0.692375	-0.0323585	0.0177169	3222	0.066246	0.122965	0.0579884	341	0.0231658	-0.0473445	0.0718744	177	0.528775	NA	NA	NA	NA	0.0790957	0.0109	8510	2.95247e-13	+--++?	-0.0280892	0.0253725	1625	0.257503	-0.0263796	0.029333	1234	0.354098	0.032553	0.0184556	3127	0.0687054	0.0271461	0.0205442	2524	0.17263	NA	NA	NA	NA	0	NAD	-0.0194348	0.151813
		NAD-Rep	7q22.1	45	AGFG2	rs2734897	100561944	A	G	0.0200297	0.0134514	5561	0.135266	+++?--	0.0647677	0.0240706	1741	0.00688305	0.0132423	0.0176439	3225	0.452039	NA	NA	NA	NA	-0.0591357	0.0727472	177	0.431428	-0.0585674	0.0475796	418	0.231146	0.0386137	0.0132754	6026	0.00272227	+++?--	0.114147	0.0260935	1626	4.16761e-06	0.0743033	0.0299115	1235	0.0090223	NA	NA	NA	NA	-0.0275563	0.019193	2524	0.166232	-0.00152583	0.0394517	641	0.969185	0	NAD	-0.018584	0.350973
		NAD-Pooled	7q31.31	46	ANKRD7	rs6978807	118676256	G	A	0.00477386	0.0130432	5881	0.714293	+-++-+	-0.04354	0.0238866	1741	0.0692598	0.0152532	0.0176727	3204	0.387922	0.0542838	0.0547051	341	0.316143	-0.0471732	0.0742995	177	0.530267	0.0617455	0.0491574	418	0.206809	-0.0482898	0.0102521	9144	3.88055e-06	------	-0.067729	0.024177	1626	0.00631261	-0.0650803	0.0281616	1222	0.0229048	-0.0321318	0.017609	3131	0.0721859	-0.030877	0.0196386	2524	0.120843	-0.0863304	0.0379387	641	0.0288367	1	NAD	0.0530637	0.000715072
		NAD-Pooled	7q31.31	46	ANKRD7	rs1033064	118701189	C	T	0.00219319	0.0130214	5899	0.866231	+-++-+	-0.0510969	0.0238727	1741	0.0330042	0.013204	0.0176218	3222	0.453559	0.0672195	0.0547502	341	0.214499	-0.0356177	0.0745991	177	0.635598	0.0557367	0.0491076	418	0.254478	-0.0481937	0.0102551	9155	4.00236e-06	------	-0.0737555	0.0241551	1626	0.00293857	-0.0542099	0.0281471	1235	0.0567703	-0.0321143	0.0176238	3129	0.0724318	-0.0357365	0.0195965	2524	0.072593	-0.0817044	0.0380213	641	0.0385847	1	NAD	0.0503869	0.00125062
		NAD-Pooled	7q36.2	47	DPP6	rs6953944	153643646	A	G	0.0205533	0.0131938	5818	0.116946	+-++-+	-0.000664537	0.0240043	1735	0.977917	0.0244029	0.017928	3148	0.170945	0.0327309	0.0565687	340	0.546157	-0.0392691	0.071857	177	0.601363	0.0456538	0.0499715	418	0.350617	0.0577207	0.011342	9102	3.65393e-08	+++++-	0.0451542	0.0258822	1623	0.0688958	0.0686546	0.0309979	1211	0.0168879	0.0827443	0.0202323	3118	3.83072e-06	0.04259	0.0215267	2509	0.0328977	-0.0462574	0.0363351	641	0.241541	0	NAD	-0.0371674	0.0459812
		NAD-Pooled	7q36.2	47	DPP6	rs6979534	153644665	T	C	0.0215824	0.0131248	5887	0.0977325	+-+--+	-0.00010675	0.0239657	1741	0.996446	0.0277879	0.0177705	3211	0.115344	-0.00387282	0.0539007	340	0.94307	-0.0296479	0.0726919	177	0.693256	0.0386053	0.0498811	418	0.429945	0.0537704	0.0113015	9141	2.73408e-07	+++++-	0.0542097	0.0261022	1626	0.0288204	0.0594752	0.0306577	1229	0.0370668	0.0746752	0.0201386	3121	3.02207e-05	0.0417987	0.0214725	2524	0.0357339	-0.0572043	0.0353065	641	0.147534	0	NAD	-0.032188	0.0822016
		NAD-Pooled	7q36.2	47	DPP6	rs6974087	153652712	G	A	0.0194499	0.0131176	5902	0.135116	+-+++-	-0.00167336	0.0239557	1741	0.944336	0.0291704	0.0177665	3225	0.0976085	0.0257366	0.0564363	341	0.634604	0.00329618	0.0754747	177	0.965022	-0.0100738	0.0485066	418	0.836823	0.0495404	0.0113984	9152	2.14424e-06	+++++-	0.0517855	0.0263605	1626	0.0367813	0.0552039	0.0309157	1235	0.0523789	0.0537692	0.0198257	3126	0.00264471	0.045659	0.0220461	2524	0.0217974	-0.0181571	0.0380986	641	0.645731	0	NAD	-0.0300905	0.112044
		NAD-Pooled	7q36.2	47	DPP6	rs4410822	153653887	T	C	0.0189435	0.0131695	5854	0.147228	+-++--	-0.0019532	0.0240094	1733	0.935195	0.0299991	0.017884	3185	0.0904508	0.0142956	0.0554387	341	0.791792	-0.00961708	0.0742089	177	0.898191	-0.0101324	0.0485041	418	0.835886	0.0485388	0.0113843	9135	3.49765e-06	+++++-	0.0503696	0.0263499	1621	0.0425639	0.0542088	0.031073	1218	0.0585069	0.0515674	0.0197163	3131	0.00390831	0.0464663	0.0220645	2524	0.0195727	-0.0181571	0.0380986	641	0.645731	0	NAD	-0.0295953	0.1206
		NAD-Pooled	8p22	48	PCM1	rs454755	17938874	C	T	-0.0464316	0.0128045	5900	0.000361813	----+-	-0.00588559	0.0239357	1741	0.806009	-0.0277738	0.0174605	3225	0.114739	-0.0558749	0.0499856	341	0.302168	0.00816318	0.0747512	176	0.91376	-0.0119009	0.0486631	417	0.807988	-0.0486804	0.0101312	9154	3.19955e-06	----+-	-0.00101025	0.0247736	1626	0.967506	-0.0180615	0.0277862	1235	0.525606	-0.013347	0.017487	3131	0.455163	0.0368159	0.0183637	2521	0.0645288	-0.0249676	0.0382915	641	0.527303	0	NAD	0.00224887	0.864694
		NAD-Pooled	8q24.22	49	LOC286094	rs10099533	135282613	T	G	-0.0447658	0.0128176	5898	0.000586145	----+-	-0.0770218	0.0234406	1741	0.0013101	-0.0282437	0.0174772	3222	0.108893	-0.0064365	0.0538611	341	0.905388	0.0274742	0.0768046	176	0.715495	-0.00953791	0.0486783	418	0.845391	-0.0483946	0.0096845	9142	3.70654e-06	------	-0.09686	0.021614	1626	9.3933e-05	-0.102899	0.0233741	1233	0.000302452	-0.0168648	0.0174397	3131	0.345337	-0.0143363	0.0194644	2511	0.472516	-0.035174	0.0376281	641	0.373179	0	NAD	0.00362879	0.752422
		NAD-Pooled	8q24.3	50	KCNK9	rs56386098	139431666	T	C	0.00235328	0.0134206	5561	0.860695	+-+?++	-0.0442856	0.0235988	1741	0.0646271	0.0172034	0.0176959	3225	0.328585	NA	NA	NA	NA	0.161397	0.0829094	177	0.0317733	0.0292964	0.0498386	418	0.549195	0.0614692	0.0141095	6026	1.82685e-06	+++?++	0.0863232	0.027178	1626	0.000499789	0.043556	0.0302342	1235	0.125851	NA	NA	NA	NA	0.040585	0.0216103	2524	0.0414531	0.113185	0.045586	641	0.00416196	0	NAD	-0.059116	0.00235011
		NAD-Rep	9p22.3	51	BNC2	rs7864648	16368734	T	G	0.0121553	0.0130949	5854	0.352362	+-++++	-0.0271286	0.0239664	1730	0.259165	0.0073588	0.0177203	3191	0.677636	0.106313	0.0568064	341	0.049624	0.156386	0.078326	174	0.0391244	0.0490872	0.049569	418	0.315577	-0.00077684	0.0104698	9111	0.940891	-++-++	0.0588642	0.0256476	1614	0.0180376	0.0827529	0.0298977	1230	0.00370483	-0.0897499	0.0159459	3127	5.20013e-07	0.0153578	0.0202974	2499	0.442645	0.0246009	0.04008	641	0.533387	1	AD	0.0129321	0.363101
		NAD-Pooled	9q21.13	52	GCNT1	rs585575	76519225	A	G	0.00979992	0.0130169	5902	0.451526	+-+++-	-0.000495717	0.0239662	1741	0.983498	0.0104297	0.0176091	3225	0.553653	0.121357	0.0533012	341	0.0250266	0.087481	0.0747269	177	0.244481	-0.0387585	0.0488998	418	0.428117	0.0510817	0.0104474	9157	1.01805e-06	++++++	0.0363219	0.0247787	1626	0.143021	0.0497354	0.0283993	1235	0.0804933	0.0622892	0.0178719	3131	0.000491382	0.0304294	0.0199467	2524	0.126326	0.0678416	0.0393651	641	0.0858674	0	NAD	-0.0412817	0.0126377
		NAD-Pooled	9q21.13	52	GCNT1	rs539188	76519518	G	A	0.0109213	0.0130246	5895	0.401737	+++++-	0.00291976	0.0239667	1741	0.903035	0.0098498	0.0176091	3225	0.575915	0.121204	0.0538721	334	0.0267544	0.087484	0.0747269	177	0.244465	-0.0309507	0.0489078	418	0.526872	0.0498389	0.0105149	9043	2.14336e-06	++++++	0.0363255	0.0247787	1626	0.142982	0.0485284	0.0284058	1235	0.0881178	0.0607357	0.0182151	3017	0.000849802	0.028384	0.0199461	2524	0.153869	0.0673475	0.0393758	641	0.0881754	0	NAD	-0.0389176	0.0197116
		NAD-Pooled	9q21.13	52	GCNT1	rs621293	76533460	C	T	-0.00742219	0.0130622	5855	0.570082	-+---+	0.00800684	0.0240075	1736	0.738676	-0.00157539	0.0177205	3184	0.929166	-0.149313	0.0507812	340	0.00590163	-0.066816	0.0740753	177	0.374041	0.0266027	0.0490537	418	0.586515	-0.0489524	0.0103019	9104	3.00045e-06	------	-0.0661947	0.0242882	1625	0.00762146	-0.0526698	0.0283203	1201	0.0679566	-0.0538544	0.0175842	3121	0.00262431	-0.0258867	0.0197255	2517	0.194038	-0.0234329	0.0392897	640	0.553307	0	NAD	0.0415302	0.0151314
		NAD-Pooled	10p12.31	53	MIR4675	rs1925537	20640390	C	T	0.00807405	0.0130586	5898	0.535209	+-++-+	-0.0175132	0.0238718	1740	0.465064	0.00825305	0.0176584	3223	0.6394	0.0860698	0.0592989	341	0.111974	-0.022382	0.0735198	177	0.765876	0.0571737	0.0505347	417	0.243	0.0483843	0.011278	9152	3.67899e-06	++++++	0.0730496	0.0268188	1626	0.00322298	0.0101477	0.0288936	1235	0.72138	0.0615851	0.0198232	3128	0.00057241	0.0206819	0.0208176	2522	0.298974	0.0715721	0.0431039	641	0.0699769	0	NAD	-0.0403103	0.00891529
		NAD-Pooled	10p12.31	53	MIR4675	rs7916624	20640963	G	C	0.0094352	0.0130606	5902	0.468542	+-++-+	-0.0141411	0.0238855	1741	0.555162	0.0103933	0.0176645	3225	0.555039	0.0788299	0.05899	341	0.145479	-0.0225026	0.0735104	177	0.764652	0.0543494	0.0503972	418	0.266493	0.048964	0.0112994	9155	2.80008e-06	++++++	0.0777437	0.0269402	1626	0.00171906	0.0143787	0.0290788	1235	0.613345	0.0591265	0.0198064	3129	0.000941714	0.0173031	0.0206804	2524	0.384684	0.0754073	0.0432917	641	0.0562413	0	NAD	-0.0395288	0.0113769
		NAD-Pooled	10p12.31	53	MIR4675	rs2359580	20645381	C	T	0.0104452	0.0130615	5901	0.422333	++++-+	0.00766191	0.0240006	1741	0.749199	0.00318038	0.0176275	3224	0.856695	0.0686675	0.0582497	341	0.204789	-0.0329183	0.072716	177	0.661423	0.0243786	0.0495614	418	0.618186	0.0505359	0.0112317	9151	1.33611e-06	++-+++	0.0774466	0.0266467	1626	0.0017906	-0.02305	0.0274546	1235	0.417919	0.0732823	0.0200134	3129	4.14539e-05	0.0230109	0.0207966	2520	0.248034	0.0713569	0.0427042	641	0.0708227	0	NAD	-0.0400907	0.0153438
		NAD-Pooled	10p12.31	53	MIR4675	rs10828096	20656884	G	A	0.0156529	0.0130943	5902	0.229158	++++-+	0.0146769	0.0240417	1741	0.540274	0.00716995	0.0176512	3225	0.683879	0.0992239	0.0605442	341	0.0669086	-0.0600189	0.0689574	177	0.424581	0.0249579	0.0497565	418	0.609865	0.0545491	0.0114741	9156	1.79275e-07	++++++	0.082865	0.0272619	1626	0.000833508	0.00497418	0.0287042	1235	0.861233	0.0688771	0.0203167	3131	0.000116184	0.0319529	0.0213538	2524	0.108429	0.0841095	0.0443076	640	0.0333519	0	NAD	-0.0388961	0.0151251
		NAD-Pooled	10p12.31	53	MIR4675	rs7069288	20664031	A	G	0.0168781	0.0131034	5900	0.194826	++++-+	0.0171763	0.0240543	1741	0.473568	0.00695946	0.0176561	3223	0.69277	0.100484	0.0607568	341	0.0635163	-0.0495661	0.0700116	177	0.509617	0.0316291	0.0499568	418	0.517853	0.0549652	0.011508	9150	1.45846e-07	++++++	0.0811571	0.0272661	1626	0.00106581	0.0176937	0.0293448	1234	0.534238	0.066609	0.0202888	3125	0.000196437	0.0268463	0.021203	2524	0.177419	0.0876983	0.0444034	641	0.0263954	0	NAD	-0.038087	0.0191379
		NAD-Pooled	10p12.31	53	NEBL	rs6415962	20677024	G	A	0.016484	0.013098	5900	0.205457	++++-+	0.0123694	0.0240374	1740	0.605877	0.00752906	0.0176542	3224	0.669014	0.114494	0.0609245	341	0.0344921	-0.0404934	0.071133	177	0.590073	0.0359811	0.050052	418	0.461953	0.055587	0.0114511	9155	1.04535e-07	++++++	0.0750872	0.0270251	1624	0.00247869	0.00157532	0.0285307	1235	0.955851	0.0745414	0.0203728	3131	3.03284e-05	0.0374042	0.0215304	2524	0.0602222	0.0733808	0.0434785	641	0.0631899	0	NAD	-0.039103	0.0172673
		NAD-Pooled	10p12.31	53	NEBL	rs7895134	20695983	C	T	0.0156576	0.0130875	5902	0.229021	++++++	0.00166634	0.0239748	1741	0.944569	0.00786916	0.0176513	3225	0.65496	0.109934	0.0608847	341	0.0423511	0.036362	0.0775241	177	0.628553	0.0236437	0.049632	418	0.628815	0.0608631	0.011498	9157	5.74134e-09	++++++	0.0753076	0.0268167	1626	0.00239197	0.0189093	0.0293143	1235	0.506356	0.076437	0.0203599	3131	1.89379e-05	0.0454111	0.0218329	2524	0.0225231	0.0440175	0.0419447	641	0.265093	0	NAD	-0.0452055	0.00558427
		NAD-Pooled	10p12.31	53	NEBL	rs7075945	20699849	T	C	0.0164696	0.0131392	5869	0.207049	+-++-+	-0.000941078	0.0240366	1730	0.968777	0.0128798	0.0177064	3218	0.465	0.136139	0.0639934	326	0.0139693	-0.0689332	0.0674467	177	0.359092	0.0402885	0.0502523	418	0.410109	0.0627098	0.0117803	8987	2.76665e-09	++++++	0.0932444	0.0276541	1616	0.000177983	0.0240922	0.0297506	1231	0.397948	0.0764509	0.021219	2975	3.04728e-05	0.0364661	0.0216676	2524	0.0669462	0.072331	0.0439625	641	0.0670597	0	NAD	-0.0462403	0.00510337
		NAD-Pooled	10p12.1	54	KIAA1217	rs727269	24304147	A	C	0.0583993	0.0134833	5484	1.52736e-05	+--++?	-0.0263761	0.023973	1741	0.271092	-0.00477981	0.0176104	3225	0.786052	0.0837226	0.0617793	341	0.122096	0.0461284	0.0812371	177	0.539415	NA	NA	NA	NA	0.0698475	0.0116092	8508	1.17408e-10	+----?	-0.00209471	0.0248073	1626	0.932686	-0.0254172	0.0285136	1234	0.371931	-0.00806352	0.0174298	3124	0.652211	-0.00619388	0.0194633	2524	0.755666	NA	NA	NA	NA	0	NAD	-0.0114481	0.463146
		NAD-Pooled	10q21.1	55	MTRNR2L5	rs35480491	55730201	C	T	0.0124288	0.0131166	5902	0.339659	++-?-?	0.0450439	0.0242021	1741	0.0601804	-0.0108267	0.0174952	3225	0.538661	NA	NA	NA	NA	-0.0169268	0.0726017	177	0.821827	NA	NA	NA	NA	0.0499015	0.0119571	9155	1.80007e-06	++++++	0.0270964	0.0261806	1626	0.274557	0.0505575	0.0319764	1235	0.075614	0.0420733	0.0205043	3129	0.018599	0.0520726	0.0236066	2524	0.00889409	0.0748285	0.0460221	641	0.0581578	0	NAD	-0.0374727	0.0166428
		NAD-Pooled	10q21.1	55	MTRNR2L5	rs2392946	55743815	C	G	0.0105096	0.0130773	5902	0.419439	++-+--	0.0426384	0.024159	1741	0.0752234	-0.0133092	0.0175137	3225	0.449759	0.0118525	0.0555219	341	0.826751	-0.0387942	0.0710408	177	0.605768	-0.00101542	0.0488687	418	0.983437	0.0513105	0.0115744	9152	9.16931e-07	++++++	0.0427152	0.0264145	1626	0.0849908	0.072839	0.0316492	1235	0.0104747	0.0425223	0.0197484	3126	0.0174329	0.0380813	0.0220277	2524	0.0557247	0.0641902	0.0437053	641	0.104127	0	NAD	-0.0408009	0.0104901
		NAD-Pooled	10q22.1	56	PPA1	rs2244916	70209377	C	T	-0.0173677	0.0128251	5892	0.182489	----?-	-0.0292764	0.0235175	1741	0.221872	-0.00586417	0.0175371	3225	0.739119	-0.0325439	0.0489574	331	0.553794	NA	NA	NA	NA	-0.0498669	0.0441612	418	0.307951	-0.0502004	0.00810348	9047	1.7984e-06	------	-0.0630682	0.0181875	1626	0.0109861	-0.0436724	0.0237816	1235	0.124843	-0.0541693	0.0134066	3021	0.00290759	-0.028973	0.0169577	2524	0.145506	-0.0447764	0.0323827	641	0.256942	0	NAD	0.0328328	0.0362535
		NAD-Pooled	10q22.1	56	PPA1	rs7898185	70211647	T	C	-0.0167135	0.012827	5898	0.199293	------	-0.0292753	0.0235175	1741	0.221889	-0.00449416	0.0175603	3223	0.798615	-0.0371011	0.0473145	340	0.493905	-0.130955	0.0397662	177	0.0814663	-0.0495969	0.0442433	417	0.311157	-0.0488321	0.00810146	9152	2.98892e-06	------	-0.0630687	0.0181874	1626	0.0109854	-0.0441927	0.023763	1232	0.120864	-0.0508227	0.0133425	3129	0.00447058	-0.0289726	0.0169578	2524	0.145512	-0.0447769	0.0323827	641	0.256937	0	NAD	0.0321187	0.040241
		NAD-Pooled	11p14.1	57	KIF18A	rs11606190	28011926	A	G	0.0127649	0.0130836	5902	0.326761	+++---	0.0443132	0.0241596	1741	0.0644604	0.014107	0.0176885	3225	0.423059	-0.0608995	0.0471833	341	0.260766	-0.0654055	0.0681733	177	0.384211	-0.021898	0.0482003	418	0.654366	0.0503264	0.0113926	9157	1.46578e-06	++++++	0.0771227	0.0269751	1626	0.00187169	0.0600384	0.0309746	1235	0.0348666	0.00415827	0.0180498	3131	0.816012	0.0505286	0.0221362	2524	0.011132	0.0961474	0.0443223	641	0.0149224	0	NAD	-0.0375615	0.0281633
		NAD-Pooled	11p14.1	57	METTL15	rs17310069	28111873	G	A	0.0132733	0.0130863	5902	0.307865	+++---	0.0443143	0.0241596	1741	0.0644538	0.0151864	0.0176945	3225	0.388454	-0.0608996	0.0471833	341	0.260766	-0.0654803	0.0681638	177	0.383667	-0.0220254	0.0481958	418	0.652486	0.0493404	0.0113765	9157	2.34116e-06	++++++	0.0755714	0.0269433	1626	0.00230894	0.0577573	0.0308983	1235	0.0423829	0.0023354	0.0179717	3131	0.89603	0.0514241	0.0221752	2524	0.00977982	0.0981133	0.044417	641	0.0129904	0	NAD	-0.0360672	0.0350528
		NAD-Pooled	11p14.1	57	METTL15	rs17244331	28127530	T	G	0.011756	0.0130804	5899	0.366568	+++---	0.0425699	0.0241526	1741	0.0756929	0.0118731	0.0176751	3225	0.500144	-0.0588237	0.047846	338	0.279492	-0.0654038	0.0681735	177	0.384223	-0.0185211	0.0483314	418	0.704936	0.0502859	0.0113815	9144	1.52029e-06	++++++	0.0775089	0.026935	1626	0.00177536	0.0508127	0.0306006	1235	0.0741498	0.00284776	0.0180288	3118	0.873656	0.0529798	0.0221959	2524	0.00777525	0.104135	0.0444731	641	0.00837701	0	NAD	-0.0385298	0.0257763
		NAD-Pooled	11p14.1	57	METTL15	rs11606414	28176014	G	A	0.0161348	0.0131275	5887	0.215726	+++--+	0.0431621	0.024188	1739	0.071874	0.0196573	0.0177659	3212	0.265251	-0.0417125	0.0492862	341	0.441139	-0.0629094	0.0679848	177	0.402618	0.000396576	0.0489259	418	0.993531	0.0482626	0.011507	9151	3.89622e-06	++++++	0.0790926	0.0273544	1625	0.001431	0.0512236	0.0310638	1232	0.0721862	0.00346116	0.0180448	3130	0.846458	0.0572197	0.0228209	2523	0.00405161	0.0659269	0.0437436	641	0.0950904	0	NAD	-0.0321278	0.0580117
		NAD-Pooled	11p14.1	57	METTL15	rs4300381	28291550	T	C	0.0137504	0.0130893	5900	0.290881	+++---	0.0418386	0.0241515	1741	0.0808583	0.0147757	0.0176932	3224	0.401489	-0.0556923	0.0479391	341	0.30375	-0.0602382	0.0689813	176	0.424203	-0.018521	0.0483314	418	0.704939	0.0479561	0.0113446	9153	4.4747e-06	+++-++	0.0792069	0.0269851	1625	0.00140836	0.0459088	0.0304479	1235	0.106668	-0.00579054	0.0176192	3131	0.745929	0.0551258	0.0223024	2521	0.00564286	0.104136	0.0444732	641	0.00837625	0	NAD	-0.0342056	0.046885
		NAD-Pooled	11p14.1	57	METTL15	rs73438524	28301097	C	T	0.0135189	0.0130857	5902	0.298999	+++---	0.0418403	0.0241515	1741	0.0808459	0.013938	0.0176855	3225	0.428638	-0.0556912	0.0479392	341	0.30376	-0.0654013	0.0681739	177	0.384242	-0.0133823	0.0484963	418	0.784391	0.0484745	0.0113491	9157	3.5072e-06	+++-++	0.0784977	0.0269603	1626	0.00154914	0.0495313	0.0305578	1235	0.0817438	-0.00579021	0.0176192	3131	0.745943	0.0560183	0.0223178	2524	0.00488795	0.101907	0.0444347	641	0.00987801	0	NAD	-0.0349556	0.0417742
		NAD-Pooled	11p14.1	57	METTL15	rs17650424	28321113	G	A	0.0108171	0.0130729	5902	0.405966	+++---	0.0387318	0.0241452	1741	0.106073	0.0112528	0.0176719	3225	0.522801	-0.0556863	0.0479399	341	0.303803	-0.0713163	0.0672693	177	0.342722	-0.0133766	0.0484965	418	0.78448	0.0478124	0.0113436	9153	4.77871e-06	+++-++	0.0763976	0.026924	1626	0.0020656	0.0482201	0.0305135	1235	0.0901555	-0.00694198	0.0175769	3127	0.697873	0.0564497	0.0223362	2524	0.00456826	0.104135	0.0444731	641	0.00837676	0	NAD	-0.0369954	0.0320844
		NAD-Pooled	11q23.1	58	C11orf53	rs721368	111005596	A	C	0.0199825	0.0130482	5898	0.124876	++++++	0.0348979	0.0240069	1741	0.145358	0.00559634	0.0176265	3222	0.75074	0.0699066	0.0557798	340	0.197393	0.0133198	0.0755328	177	0.859345	0.0109996	0.0490003	418	0.822067	0.0517151	0.0107427	9148	7.56359e-07	++++++	0.0661894	0.0252747	1626	0.00760771	0.0451764	0.0290961	1234	0.112519	0.0433784	0.018351	3128	0.0152625	0.0344664	0.0204821	2519	0.083656	0.0477567	0.0402641	641	0.226623	0	NAD	-0.0317327	0.0559789
		NAD-Pooled	11q23.1	58	C11orf53	rs4477468	111006397	C	T	0.0207277	0.0130471	5900	0.111357	++++++	0.0348976	0.0240069	1741	0.145361	0.00661351	0.01762	3225	0.707233	0.0622656	0.0556869	340	0.250919	0.0133198	0.0755328	177	0.859345	0.0172395	0.0491056	417	0.724808	0.0518525	0.0107391	9154	7.01061e-07	++++++	0.0661893	0.0252747	1626	0.00760779	0.0449936	0.0290786	1235	0.113835	0.0442916	0.0183583	3128	0.013243	0.0341121	0.0204548	2524	0.0865707	0.0477557	0.0402641	641	0.226633	0	NAD	-0.0311249	0.0615831
		NAD-Pooled	11q23.1	58	C11orf53	rs17729728	111007022	G	T	0.0198492	0.0130448	5901	0.127316	++++++	0.0349779	0.0240072	1741	0.144438	0.00593756	0.0176189	3225	0.735975	0.0622678	0.0556869	340	0.250902	0.0133198	0.0755328	177	0.859345	0.00874044	0.0489837	418	0.858174	0.0522385	0.0107408	9154	5.79275e-07	++++++	0.0689527	0.0252861	1626	0.00542876	0.0468148	0.0290968	1235	0.0999303	0.0430086	0.018349	3128	0.0161544	0.0337939	0.0204496	2524	0.0895477	0.0477545	0.040264	641	0.226644	0	NAD	-0.0323894	0.0506438
		NAD-Pooled	11q23.1	58	C11orf53	rs7121232	111037863	C	A	0.0196328	0.0130437	5902	0.131482	++++++	0.0302617	0.024004	1741	0.206705	0.00831264	0.0176228	3225	0.636879	0.0719775	0.0556503	341	0.183798	0.013414	0.0755353	177	0.858361	0.01236	0.0490129	418	0.800499	0.0493112	0.0107243	9157	2.37356e-06	++++++	0.0666625	0.0252881	1626	0.00718648	0.0509436	0.029132	1235	0.0734072	0.0382768	0.0182889	3131	0.0322101	0.0305992	0.0204038	2524	0.124224	0.043402	0.0401925	641	0.271833	0	NAD	-0.0296784	0.0738645
		NAD-Pooled	11q24.2	59	ROBO4	rs12421354	124895272	T	C	0.0249525	0.0131413	5897	0.0553459	++++++	0.0110949	0.0240293	1741	0.643409	0.0237664	0.0177467	3221	0.17739	0.0675486	0.0585792	340	0.212935	0.0980474	0.0812754	177	0.192085	0.0944616	0.0511623	418	0.0534494	0.0481369	0.0113879	9149	4.1383e-06	++++++	0.0296925	0.0258103	1625	0.231329	0.0685911	0.0312955	1233	0.0160176	0.0368505	0.0193901	3126	0.0393665	0.057843	0.0224504	2524	0.00366083	0.0362922	0.0416069	641	0.358177	0	NAD	-0.0231844	0.166865
		NAD-Rep	11q24.2	59	KIRREL3	rs7127176	126499273	T	C	0.00853068	0.0134572	5557	0.524827	+-+?+-	-0.00262049	0.0239491	1741	0.912932	0.0144589	0.0176999	3224	0.411657	NA	NA	NA	NA	0.0748123	0.0813679	174	0.32372	-0.00434568	0.0487562	418	0.929203	0.047011	0.0140457	5986	0.000275615	+++?-+	0.132893	0.0284469	1626	8.38145e-08	0.0197802	0.029544	1235	0.486976	NA	NA	NA	NA	-0.0185693	0.0190091	2484	0.354712	0.100359	0.0454925	641	0.0110568	0	NAD	-0.0384803	0.0395603
		NAD-Pooled	12p13.31	60	CLEC12A	rs611819	9967949	C	T	-0.015822	0.0130108	5897	0.224364	----+-	-0.0464593	0.023913	1741	0.0525586	-0.000700195	0.0176222	3220	0.968306	-0.147636	0.0506763	341	0.00640531	0.132066	0.0750174	177	0.0789126	-0.0120239	0.0488357	418	0.805814	0.0528875	0.0105124	9157	4.17244e-07	++++++	0.0404359	0.0248576	1626	0.10299	0.0750958	0.0284635	1235	0.00831365	0.0460695	0.0180101	3131	0.00994217	0.0346766	0.0200484	2524	0.0814851	0.0961196	0.0397796	641	0.0149514	1	NAD	-0.0687095	2.77088e-05
		NAD-Pooled	12p13.31	60	CLEC12A	rs479624	9968748	A	G	-0.0153103	0.01302	5889	0.24003	----+-	-0.0450851	0.023943	1737	0.060241	-0.000603428	0.0176305	3217	0.972697	-0.140491	0.0510578	340	0.00958297	0.132067	0.0750174	177	0.0789118	-0.01195	0.0488362	418	0.806985	0.0531401	0.0105222	9139	3.77247e-07	++++++	0.0409408	0.02491	1619	0.0994907	0.0761552	0.0285103	1231	0.00754113	0.0452668	0.0180275	3124	0.0114034	0.0358075	0.02005	2524	0.0720271	0.0961164	0.0397796	641	0.0149547	1	NAD	-0.0684504	2.86331e-05
		NAD-Pooled	12p13.31	60	CLEC12A	rs478829	9968812	T	C	-0.0159429	0.0130051	5902	0.22065	----+-	-0.046461	0.023913	1741	0.0525504	-0.00104366	0.0176083	3225	0.952738	-0.140463	0.0509779	341	0.00949149	0.132061	0.0750175	177	0.0789261	-0.0120205	0.0488357	418	0.805868	0.0527685	0.0105146	9152	4.46101e-07	++++++	0.0404342	0.0248576	1626	0.103005	0.0744282	0.0284628	1235	0.00890716	0.045276	0.0180217	3126	0.0113604	0.0358073	0.02005	2524	0.0720286	0.0961183	0.0397796	641	0.0149528	1	NAD	-0.0687113	2.7235e-05
		NAD-Pooled	12p13.31	60	CLEC12A	rs2760953	9970815	A	C	-0.0142073	0.0130114	5898	0.275229	--+-+-	-0.0446296	0.0239175	1741	0.062577	0.00116932	0.0176098	3225	0.947056	-0.144678	0.0510917	337	0.00790875	0.132067	0.0750174	177	0.0789109	-0.0155764	0.0488168	418	0.750136	0.054018	0.0105219	9135	2.43167e-07	++++++	0.0419627	0.0248471	1626	0.0906284	0.0755688	0.0284358	1235	0.00791487	0.0472843	0.0180778	3109	0.00837671	0.0350172	0.0200434	2524	0.0785364	0.092499	0.0397814	641	0.0191865	1	NAD	-0.0682253	3.10366e-05
		NAD-Pooled	12p13.31	60	CLEC12A	rs526157	9971078	T	C	-0.0143192	0.0130125	5897	0.271508	--+-+-	-0.0445437	0.0239314	1739	0.0632357	0.00129171	0.017618	3222	0.941551	-0.133877	0.0513203	341	0.0134286	0.132059	0.0750175	177	0.0789298	-0.0156541	0.0488163	418	0.748931	0.0537057	0.0105101	9151	2.78373e-07	++++++	0.0423434	0.024876	1622	0.0881306	0.0757541	0.0284587	1233	0.00781322	0.0466003	0.0180013	3131	0.00911969	0.0350176	0.0200434	2524	0.0785325	0.0924994	0.0397814	641	0.0191859	1	NAD	-0.0680248	3.03139e-05
		NAD-Pooled	12p13.31	60	CLEC12A	rs2961542	9971774	C	T	-0.0142396	0.0130236	5887	0.274587	--+-+-	-0.0435382	0.024002	1729	0.0702381	0.000924288	0.0176178	3222	0.958158	-0.133877	0.0513203	341	0.0134287	0.132067	0.0750174	177	0.0789112	-0.0156532	0.0488163	418	0.748946	0.0543015	0.0105124	9147	2.06493e-07	++++++	0.045934	0.0249133	1617	0.0647331	0.0756628	0.0284472	1234	0.00786276	0.0466002	0.0180013	3131	0.00911979	0.0350172	0.0200434	2524	0.078536	0.0925008	0.0397814	641	0.0191842	1	NAD	-0.0685411	2.5543e-05
		NAD-Pooled	12p13.31	60	CLEC1B	rs542700	9993871	G	A	-0.0128071	0.0130093	5900	0.325248	--+-+-	-0.0380721	0.0239365	1739	0.112364	0.00240476	0.0176107	3225	0.891375	-0.133559	0.0512554	341	0.0136509	0.117485	0.0752156	177	0.118043	-0.00884698	0.0488536	418	0.856464	0.0482303	0.0105263	9156	3.93077e-06	++++++	0.0361366	0.0248867	1625	0.145196	0.073811	0.0285094	1235	0.00948918	0.0391886	0.0180246	3131	0.0283208	0.0328207	0.0200637	2524	0.0991698	0.0868956	0.0398752	641	0.0278054	1	NAD	-0.0610374	0.000140797
		NAD-Pooled	12p13.31	60	CLEC1B	rs581949	9996807	T	C	-0.0132867	0.0130088	5900	0.307456	--+-+-	-0.039188	0.023928	1740	0.10212	0.0024466	0.0176135	3224	0.889514	-0.133559	0.0512554	341	0.0136505	0.113742	0.0752993	177	0.130218	-0.00884654	0.0488536	418	0.856471	0.0479296	0.010527	9156	4.51303e-06	++++++	0.0341518	0.0248807	1626	0.168474	0.0744893	0.0285105	1235	0.00885133	0.0394506	0.0180281	3130	0.0273056	0.0330891	0.0200651	2524	0.0964372	0.0868958	0.0398752	641	0.0278051	1	NAD	-0.0612163	0.000138453
		NAD-Pooled	12p13.31	60	CLEC1B	rs2273986	9998375	G	A	-0.0124443	0.0130077	5902	0.33906	--+-+-	-0.0399061	0.0239224	1741	0.0958942	0.00446546	0.0176121	3225	0.799813	-0.13356	0.0512554	341	0.0136503	0.104737	0.0753085	177	0.163489	-0.014213	0.0488156	418	0.771368	0.0481268	0.01052	9157	4.11752e-06	++++++	0.0372816	0.0248765	1626	0.132754	0.0732763	0.028489	1235	0.0100206	0.0379736	0.0180133	3131	0.0336012	0.0354201	0.0200571	2524	0.0751599	0.0839661	0.0398604	641	0.0335156	1	NAD	-0.0605711	0.000181378
		NAD-Pooled	12p13.31	60	CLEC1B	rs4764179	9999474	T	C	-0.0121437	0.0130101	5900	0.350936	--+-+-	-0.0399052	0.0239224	1741	0.0959017	0.00453677	0.0176176	3223	0.796747	-0.133559	0.0512554	341	0.0136505	0.113742	0.0752993	177	0.130219	-0.0141359	0.0488162	418	0.772574	0.0486567	0.010523	9156	3.22698e-06	++++++	0.0379879	0.024878	1626	0.125569	0.0733764	0.0285005	1234	0.00994922	0.0381503	0.0180173	3131	0.0327847	0.0356063	0.0200655	2524	0.0736404	0.0839659	0.0398604	641	0.0335161	1	NAD	-0.0608004	0.000169055
		NAD-Pooled	12p13.2	60	CLEC1B	rs935538	10000080	A	G	-0.0121686	0.0130079	5902	0.349869	--+-+-	-0.0399053	0.0239224	1741	0.0959011	0.00449061	0.0176121	3225	0.79871	-0.13356	0.0512554	341	0.0136498	0.113739	0.0752994	177	0.130231	-0.0142131	0.0488156	418	0.771366	0.0489059	0.0105229	9157	2.86995e-06	++++++	0.0379868	0.024878	1626	0.12558	0.0732777	0.028489	1235	0.0100192	0.0390727	0.0180212	3131	0.0287917	0.0356067	0.0200655	2524	0.0736377	0.0824995	0.0398531	641	0.0367329	1	NAD	-0.0610745	0.000158142
		NAD-Pooled	12p13.2	61	BCL2L14	rs728190	12008721	A	C	-0.00291339	0.0130001	5902	0.822898	-++++-	0.00087267	0.0239719	1741	0.970954	0.00147895	0.0176182	3225	0.933066	0.0041184	0.0544756	341	0.939378	0.0511903	0.0789798	177	0.495845	-0.0346184	0.0474952	418	0.479085	0.0477958	0.0114071	9157	4.79212e-06	++++++	0.032904	0.0259934	1626	0.184571	0.0261652	0.0297639	1235	0.357828	0.0803712	0.020718	3131	6.88551e-06	0.0361696	0.0216025	2524	0.0691956	0.0327246	0.0417856	641	0.407375	1	NAD	-0.0507092	0.00287423
		NAD-Pooled	12p11.22	62	CCDC91	rs3914235	28707996	A	G	-0.0486847	0.0449522	418	0.319561	-????-	NA	NA	NA	NA	NA	NA	NA	NA	NA	NA	NA	NA	NA	NA	NA	NA	-0.0486868	0.044952	418	0.31954	0.184287	0.0537777	641	3.07451e-06	+????+	NA	NA	NA	NA	NA	NA	NA	NA	NA	NA	NA	NA	NA	NA	NA	NA	0.184287	0.0537777	641	3.07451e-06	1	NAD	-0.232972	0.00117443
		NAD-Pooled	12q21.2	63	BBS10	rs6538745	76331425	A	G	0.00892894	0.013048	5891	0.493141	++--++	0.0297318	0.024032	1739	0.215029	-0.0148798	0.0175809	3220	0.398471	-0.0639243	0.0508351	341	0.237826	0.0217422	0.0768859	173	0.774898	0.0684669	0.0496222	418	0.161571	0.053051	0.0109062	9094	4.21291e-07	++++++	0.0881594	0.0256452	1621	0.000386046	0.0845271	0.029816	1232	0.0030083	0.0193752	0.0182517	3121	0.27907	0.0329599	0.0207909	2479	0.100785	0.00425097	0.0396314	641	0.914292	0	NAD	-0.0441221	0.0061447
		NAD-Pooled	13q14.11	64	ENOX1	rs9533425	43196338	C	G	0.0281142	0.0135072	5561	0.0360347	+++?++	0.0472177	0.0241367	1741	0.0488185	0.0134017	0.0176696	3225	0.446616	NA	NA	NA	NA	0.0076544	0.0756622	177	0.918887	0.128675	0.0511708	418	0.00851929	0.0724103	0.014156	6026	1.89836e-08	+++?++	0.0701706	0.0266824	1626	0.00466152	0.0551048	0.030523	1235	0.0528036	NA	NA	NA	NA	0.0885667	0.0228997	2524	8.60536e-06	0.0704224	0.0425922	641	0.0745942	0	NAD	-0.0442961	0.0231404
		NAD-Rep	13q34	65	RAB20	rs370389	110526434	C	T	0.00363446	0.0130426	5902	0.780079	+++--+	0.0150173	0.0240743	1741	0.53092	0.00181829	0.0176239	3225	0.917757	-0.069448	0.0453958	341	0.199688	-0.0770167	0.0633157	177	0.305533	0.0989886	0.0517264	418	0.0429879	-0.00802383	0.0102219	9154	0.44267	--++-+	-0.116575	0.0162685	1626	2.59229e-06	0.0244944	0.0298863	1235	0.389351	0.0512718	0.0203016	3128	0.00413659	-0.026016	0.0180475	2524	0.191204	0.0187332	0.0410477	641	0.635296	1	NAD	0.0116583	0.44844
		NAD-Rep	14q22.3	66	PELI2	rs8019458	56375268	A	C	0.014229	0.0130625	5897	0.274536	++++--	0.015151	0.0240254	1739	0.527507	0.0378594	0.0177217	3223	0.0316079	0.064412	0.0564384	341	0.234265	-0.137799	0.0683732	177	0.0667584	-0.106379	0.0460906	417	0.0298311	0.0452643	0.0109403	9153	1.48772e-05	++++++	0.0148111	0.0250721	1626	0.550349	0.00262054	0.0285324	1235	0.926624	0.084166	0.0194503	3127	2.51974e-06	0.0502895	0.0211685	2524	0.01152	0.00414376	0.0396656	641	0.916446	0	NAD	-0.0310353	0.056467
		NAD-Pooled	15q21.3	67	GCOM1	rs617842	57736127	T	A	-0.00936743	0.013009	5902	0.471742	---++-	-0.0432187	0.0239079	1741	0.0713392	-0.000716008	0.0176084	3225	0.967566	0.0406835	0.0545172	341	0.452491	0.0824573	0.075217	177	0.272632	-0.0417579	0.0485595	418	0.393248	0.0480197	0.0105583	9148	4.37236e-06	++++++	0.0403723	0.0249914	1626	0.103533	0.0684567	0.0286094	1235	0.0161396	0.0468224	0.0180941	3122	0.0088916	0.0393917	0.0201124	2524	0.047814	0.0687861	0.0399202	641	0.0815918	1	NAD	-0.0573871	0.000736887
		NAD-Pooled	15q25.1	68	TMED3	rs7163643	79326290	A	G	0.00574185	0.0130328	5901	0.659157	++++--	0.00580853	0.0239823	1741	0.808499	0.00435607	0.0176224	3225	0.804616	0.13625	0.0571732	340	0.0119938	-0.0536685	0.0725919	177	0.475219	-0.0263033	0.0483627	418	0.590735	0.0482142	0.0108923	9155	3.96486e-06	+++++-	0.073408	0.0257726	1626	0.00307556	0.0851636	0.0301067	1235	0.00276369	0.0390526	0.0186188	3129	0.0289253	0.0337212	0.0206316	2524	0.0902403	-0.0192379	0.0387403	641	0.626212	0	NAD	-0.0424723	0.00338942
		NAD-Pooled	15q25.1	68	TMED3	rs28709211	79327498	A	C	0.00566996	0.0130316	5902	0.663133	++++--	0.00843153	0.0239891	1741	0.724982	0.00268498	0.0176173	3225	0.87881	0.131631	0.0570008	341	0.0150686	-0.0536673	0.072592	177	0.475229	-0.0179224	0.048542	418	0.714049	0.0490278	0.0108985	9157	2.71111e-06	+++++-	0.0781591	0.0258161	1626	0.00162342	0.0847871	0.0301145	1235	0.00288591	0.040468	0.0186381	3131	0.0235496	0.0312452	0.020588	2524	0.116476	-0.0207089	0.0386825	641	0.600065	0	NAD	-0.0433578	0.00308372
		NAD-Pooled	15q25.1	68	TMED3	rs4779076	79335290	A	G	-0.00270904	0.0134972	5483	0.841013	-+-+-?	0.00615567	0.0239845	1741	0.797297	-0.00360263	0.0175995	3224	0.837917	0.0739565	0.0562169	341	0.172035	-0.0639108	0.0718737	177	0.395171	NA	NA	NA	NA	0.0496745	0.0113583	8516	4.56006e-06	+++++?	0.0653748	0.0258064	1626	0.00838522	0.0705802	0.0301133	1235	0.0131246	0.0369216	0.018626	3131	0.038832	0.0369817	0.0207881	2524	0.0631778	NA	NA	NA	NA	1	NAD	-0.0523836	0.000552589
		NAD-Pooled	17q24.3	69	SLC39A11	rs9906450	72767593	T	G	0.0193539	0.0130123	5900	0.137121	+-++--	-0.0284362	0.0240317	1741	0.235421	0.00881704	0.0176181	3224	0.616629	0.0045662	0.0542634	340	0.9329	-0.0339564	0.074766	177	0.651442	-0.0366535	0.0486802	418	0.453627	0.0487543	0.0104118	9148	3.11462e-06	+-++-+	-0.0123965	0.0250432	1626	0.617166	0.038512	0.0286565	1234	0.176099	0.0385226	0.018003	3123	0.0313354	-0.0175865	0.0197894	2524	0.376948	0.0318955	0.0397423	641	0.419361	0	NAD	-0.0294004	0.0511829
		NAD-Pooled	17q24.3	69	SLC39A11	rs2567536	72771992	T	A	0.0249017	0.0133141	5724	0.0595661	++-+?+	0.00210094	0.0239697	1741	0.930145	-0.0242236	0.0173771	3225	0.168935	0.0702098	0.0607363	341	0.194801	NA	NA	NA	NA	0.0474733	0.0507982	417	0.332329	0.0635499	0.0133679	6632	2.27522e-07	++++?-	0.0449061	0.0251224	1626	0.0701753	0.00340574	0.028685	1235	0.904731	0.0301068	0.0192775	3130	0.0921109	NA	NA	NA	NA	-0.0354809	0.0357968	641	0.369023	0	NAD	-0.0386482	0.029498
		NAD-Pooled	17q24.3	69	SLC39A11	rs755676	72772481	C	A	0.0323882	0.0132917	5725	0.0142614	+-++?-	-0.0112324	0.0239599	1741	0.639303	0.0252007	0.017718	3225	0.152394	0.00723437	0.054634	341	0.893726	NA	NA	NA	NA	-0.0372379	0.0478255	418	0.446459	0.0703713	0.0130107	6631	1.00194e-08	++++?-	0.0322529	0.0248126	1626	0.19341	0.0490364	0.0302273	1235	0.0848409	0.0449959	0.0191302	3129	0.0118374	NA	NA	NA	NA	-0.0244553	0.037998	641	0.535811	0	NAD	-0.0379831	0.0272915
		NAD-Pooled	18q12.3	70	PIK3C3	rs7242727	41978622	A	G	0.0167855	0.0131143	5902	0.197212	++++++	0.0113479	0.0240397	1741	0.635862	0.0117848	0.017688	3225	0.503337	0.0226845	0.0562912	341	0.675293	0.0753951	0.0815794	177	0.315829	0.0616834	0.0508001	418	0.207266	0.0502595	0.0115995	9156	1.5155e-06	++++++	0.0477281	0.0265861	1626	0.0542826	0.0621366	0.0316204	1235	0.0289887	0.0524033	0.0201997	3130	0.00337027	0.0433777	0.0223248	2524	0.0293116	0.0136164	0.0406077	641	0.73029	0	NAD	-0.033474	0.0360384
		NAD-Rep	18q12.3	71	SLC14A2	rs16978354	45372456	T	C	-0.012216	0.0128854	5895	0.348282	------	-0.00350894	0.0239179	1741	0.883596	-0.00563959	0.0175456	3224	0.748804	-0.0215144	0.0513975	335	0.693744	-0.057526	0.0632011	177	0.444073	-0.0200401	0.0473463	418	0.68201	0.0114373	0.0109246	9107	0.275068	++-+-+	0.007717	0.025347	1626	0.755665	-0.0468466	0.0228712	1235	0.0997001	0.0872647	0.0228627	3081	1.2739e-06	-0.0504652	0.013766	2524	0.0112337	0.0347956	0.0442315	641	0.378343	1	AD	-0.0236532	0.126084
		NAD-Pooled	18q22.3	72	NETO1	rs9945316	72711139	A	G	-0.011833	0.0130075	5901	0.363355	----++	-0.0410748	0.0239114	1741	0.086555	-0.0101364	0.0175992	3225	0.564859	-0.0464163	0.0533869	340	0.392067	0.101953	0.0755676	177	0.174975	0.0315642	0.0490827	418	0.518712	-0.0478393	0.0102658	9156	4.70352e-06	-----+	-0.0914029	0.0240005	1626	0.000228074	-0.0103857	0.0283871	1235	0.715127	-0.0692483	0.0172582	3131	0.000106706	-0.037504	0.0195905	2524	0.0595409	0.0285296	0.0396551	640	0.470449	0	NAD	0.0360062	0.0119149
		NAD-Pooled	18q22.3	72	NETO1	rs11874575	72711969	G	A	-0.0135955	0.0134946	5482	0.314117	----+?	-0.0397326	0.0239144	1741	0.0973465	-0.00812825	0.0176041	3224	0.644422	-0.0465136	0.0533467	340	0.391075	0.110676	0.0754781	177	0.140899	NA	NA	NA	NA	-0.0556873	0.0105999	8515	2.76732e-07	-----?	-0.0920695	0.0239993	1626	0.000205156	-0.00390452	0.0284433	1234	0.890905	-0.0676631	0.0172824	3131	0.000153023	-0.0394255	0.0195789	2524	0.0476233	NA	NA	NA	NA	0	NAD	0.0420917	0.00580939
		NAD-Pooled	18q22.3	72	NETO1	rs12961585	72723233	T	C	0.0023294	0.0130213	5901	0.857985	++----	0.0346493	0.0240128	1741	0.148247	-0.000264966	0.0176086	3225	0.987995	-0.00849641	0.0539798	341	0.875327	-0.0463343	0.0740728	177	0.537606	-0.00790698	0.0489022	417	0.871727	0.0488993	0.010694	9157	2.87884e-06	+++++-	0.0686794	0.0253708	1626	0.00561588	0.0438124	0.029016	1235	0.123638	0.0592025	0.0183611	3131	0.000924007	0.0473807	0.0204613	2524	0.0172948	-0.000363481	0.0394898	641	0.992657	0	NAD	-0.0465699	0.00310057
		NAD-Pooled	18q22.3	72	NETO1	rs1318936	72759120	A	G	-0.000963717	0.0130186	5899	0.940996	-+-+--	0.0379619	0.0240189	1740	0.113304	-0.00692473	0.0176026	3223	0.694225	0.00971213	0.0543202	341	0.857666	-0.0390488	0.0742897	177	0.603405	-0.028846	0.0486502	418	0.555353	0.0490781	0.0106855	9155	2.65457e-06	++++++	0.0803375	0.02544	1625	0.00120156	0.0416287	0.0289892	1235	0.143484	0.0623807	0.0183355	3131	0.000482054	0.0397086	0.0203692	2523	0.0460929	0.000879809	0.0395163	641	0.982229	1	NAD	-0.0500419	0.00183223
		NAD-Pooled	18q22.3	72	NETO1	rs11662440	72760075	T	C	-0.000693237	0.0130168	5901	0.95753	-+-+--	0.036652	0.024017	1740	0.126295	-0.0067026	0.0175977	3225	0.703475	0.013999	0.0543852	341	0.796014	-0.0287669	0.0745601	177	0.701929	-0.0288549	0.0486501	418	0.55523	0.049031	0.0106821	9155	2.71379e-06	++++++	0.0741836	0.0253767	1626	0.00277742	0.0408335	0.028979	1235	0.151289	0.0638529	0.0183324	3131	0.000353036	0.0409926	0.0203841	2522	0.0395296	0.00087645	0.0395162	641	0.982296	1	NAD	-0.0497242	0.00197527
		NAD-Pooled	18q22.3	72	NETO1	rs12606922	72761352	G	A	-0.000497744	0.0130204	5898	0.969508	-+----	0.0397103	0.0240125	1741	0.0975349	-0.00641135	0.0175981	3225	0.715787	-0.00113052	0.0544533	337	0.983442	-0.0390482	0.0742897	177	0.603411	-0.0251845	0.0486846	418	0.606624	0.048305	0.0107011	9118	3.9774e-06	++++++	0.0814273	0.0254375	1626	0.00102545	0.040544	0.0289816	1235	0.15421	0.0609968	0.0184193	3092	0.000694421	0.0399099	0.0203678	2524	0.0449579	0.000907686	0.0395169	641	0.981666	1	NAD	-0.0488028	0.00232028
		NAD-Pooled	18q22.3	72	NETO1	rs12606963	72761546	G	A	0.000394521	0.0130184	5901	0.975823	++-+--	0.0397102	0.0240125	1741	0.0975353	-0.0063101	0.0175983	3225	0.720085	0.0102457	0.0544088	340	0.850154	-0.0390486	0.0742897	177	0.603406	-0.0251832	0.0486846	418	0.606642	0.0496536	0.0107033	9127	2.09873e-06	++++++	0.0814266	0.0254375	1626	0.00102555	0.0405445	0.0289816	1235	0.154204	0.0640031	0.0184243	3101	0.000365081	0.0399105	0.0203678	2524	0.0449547	0.000906366	0.0395169	641	0.981692	0	NAD	-0.0492591	0.00206041
		NAD-Pooled	18q22.3	72	NETO1	rs12607008	72761578	A	G	0.000178198	0.0130191	5900	0.989079	++-+--	0.0397082	0.0240125	1741	0.0975527	-0.00628485	0.0175983	3225	0.721158	0.0110914	0.0544983	339	0.838186	-0.039037	0.07429	177	0.603514	-0.0251854	0.0486846	418	0.606611	0.049225	0.0106942	9141	2.52213e-06	++++++	0.0814271	0.0254375	1626	0.00102548	0.0405428	0.0289816	1235	0.154222	0.0628014	0.0183818	3115	0.000456467	0.0399115	0.0203678	2524	0.0449489	0.00091132	0.039517	641	0.981592	0	NAD	-0.0490468	0.00224387
		NAD-Pooled	18q22.3	72	NETO1	rs12607048	72761755	A	G	-0.000249434	0.0130163	5902	0.984711	-+-+--	0.0397091	0.0240125	1741	0.0975453	-0.00737397	0.0175964	3225	0.675391	0.00975035	0.0543208	341	0.857112	-0.0390448	0.0742898	177	0.603442	-0.0251863	0.0486846	418	0.606598	0.0495547	0.0106854	9157	2.11625e-06	++++++	0.0807165	0.025432	1626	0.00113477	0.0397496	0.0289712	1235	0.162443	0.0640518	0.0183368	3131	0.00033832	0.0401982	0.0203713	2524	0.0434318	0.000906598	0.0395169	641	0.981688	1	NAD	-0.0498041	0.00184721
		NAD-Pooled	18q22.3	72	NETO1	rs2000727	72763112	A	C	0.00286459	0.0135075	5484	0.832002	++-+-?	0.0319362	0.0240057	1741	0.18268	-0.00345813	0.0176035	3225	0.844309	0.0209866	0.0544889	341	0.698354	-0.045834	0.0741849	177	0.542007	NA	NA	NA	NA	0.0527287	0.0110777	8514	1.14256e-06	+++++?	0.0765823	0.0253686	1626	0.00201455	0.0460513	0.0290112	1235	0.105585	0.0558831	0.0182822	3129	0.00177225	0.0443281	0.0203687	2524	0.025946	NA	NA	NA	NA	0	NAD	-0.0498641	0.00335619
		NAD-Pooled	18q22.3	72	NETO1	rs2000725	72763158	C	T	-0.00172541	0.0130143	5902	0.894546	-+-+--	0.0319355	0.0240057	1741	0.182691	-0.00283699	0.0176045	3225	0.872007	0.0132708	0.0543634	341	0.806409	-0.045839	0.0741848	177	0.541962	-0.0437075	0.0485233	418	0.371535	0.0484718	0.0106664	9156	3.51597e-06	++++++	0.0752254	0.0253586	1626	0.00241842	0.0421631	0.0289753	1235	0.138415	0.0558949	0.0182731	3131	0.0017623	0.044042	0.0203656	2524	0.0269223	0.0143688	0.0397883	640	0.716228	1	NAD	-0.0501972	0.00165652
		NAD-Pooled	18q22.3	72	NETO1	rs2000724	72763308	A	G	-0.00208437	0.0131017	5823	0.873625	-+-+--	0.0297677	0.0240951	1728	0.215932	-0.00326508	0.0177839	3160	0.854372	0.0135745	0.0544604	340	0.802354	-0.0458426	0.0741847	177	0.541931	-0.0437053	0.0485234	418	0.371559	0.0488459	0.0106875	9121	3.0866e-06	++++++	0.074129	0.0254054	1620	0.00284848	0.0425124	0.0292291	1212	0.138869	0.0566723	0.0182977	3124	0.00153719	0.0443311	0.0203688	2524	0.025936	0.0165754	0.0397982	641	0.674738	1	NAD	-0.0509302	0.00166937
		NAD-Pooled	18q22.3	72	NETO1	rs12966172	72764666	A	G	-0.00242835	0.0130299	5887	0.852194	-+-+--	0.031677	0.0240056	1741	0.186258	-0.00372503	0.017603	3225	0.832465	0.0411403	0.0558267	326	0.457598	-0.0458413	0.0741847	177	0.541942	-0.043705	0.0485234	418	0.371562	0.0481041	0.0107405	9022	4.8976e-06	++++++	0.0765811	0.0253686	1626	0.00201486	0.0460531	0.0290112	1235	0.105571	0.0513716	0.0186337	2996	0.0049256	0.0443287	0.0203687	2524	0.0259439	0.0229382	0.0398998	641	0.56141	1	NAD	-0.0505324	0.00156075
		NAD-Pooled	18q22.3	72	NETO1	rs7244064	72765109	G	A	-0.000712878	0.0130168	5901	0.956328	-+-+--	0.0338027	0.0240068	1741	0.158414	-0.00323255	0.0176066	3224	0.85437	0.0184117	0.0544467	341	0.733861	-0.0458404	0.0741847	177	0.54195	-0.0437065	0.0485233	418	0.371545	0.0506167	0.010673	9157	1.27493e-06	++++++	0.0776936	0.0253664	1626	0.00173093	0.0460531	0.0290112	1235	0.105572	0.0557435	0.0182755	3131	0.00181377	0.0455316	0.020377	2524	0.0221679	0.0229383	0.0398998	641	0.561409	1	NAD	-0.0513296	0.00131429
		NAD-Pooled	18q22.3	72	NETO1	rs9789191	72766394	T	C	-0.000307471	0.0130295	5890	0.981174	-+-+--	0.0370535	0.0240505	1735	0.122734	-0.00468472	0.0176179	3219	0.790398	0.0236114	0.054532	341	0.662828	-0.063555	0.0736426	177	0.397807	-0.0437097	0.0485233	418	0.37151	0.0506255	0.0106814	9146	1.28824e-06	++++++	0.0771499	0.0254346	1617	0.00191993	0.0465225	0.0290396	1233	0.102344	0.0558379	0.0182798	3131	0.00178152	0.0447778	0.0203799	2524	0.0244738	0.0229349	0.0398998	641	0.561466	1	NAD	-0.050933	0.00137058
		NAD-Pooled	18q22.3	72	NETO1	rs12959556	72769939	A	G	-0.00101936	0.0130153	5902	0.93758	-+-+--	0.0355896	0.0240085	1741	0.137547	-0.00551159	0.0176	3225	0.754282	0.0197545	0.0544816	341	0.715268	-0.0549908	0.073858	177	0.46441	-0.0437089	0.0485233	418	0.37152	0.0498846	0.0106767	9152	1.82165e-06	++++++	0.0744957	0.0253498	1626	0.00266505	0.0458717	0.0290074	1235	0.106951	0.0557277	0.018299	3126	0.00183465	0.0448239	0.0203841	2524	0.024327	0.0178546	0.0398219	641	0.651238	1	NAD	-0.050904	0.00137845
		NAD-Pooled	18q22.3	72	NETO1	rs11661185	72771172	G	A	-0.000695531	0.0130157	5902	0.957386	-+-+--	0.0368479	0.0240094	1741	0.124174	-0.00551054	0.0176	3225	0.754327	0.0197512	0.0544816	341	0.715313	-0.0549959	0.0738579	177	0.464369	-0.0437076	0.0485233	418	0.371534	0.0501147	0.010675	9157	1.62203e-06	++++++	0.0744969	0.0253498	1626	0.00266464	0.0458705	0.0290073	1235	0.106961	0.0566002	0.018292	3131	0.00153976	0.0445347	0.0203808	2524	0.0252603	0.0178872	0.0398224	641	0.650643	1	NAD	-0.0508102	0.00141131
		NAD-Pooled	18q22.3	72	NETO1	rs76014533	72772189	C	T	-0.000697681	0.0130157	5902	0.957255	-+-+--	0.0368467	0.0240094	1741	0.124186	-0.00551054	0.0176	3225	0.754327	0.0197995	0.0544823	341	0.714647	-0.0549835	0.0738582	177	0.464469	-0.0437093	0.0485233	418	0.371515	0.0501155	0.010675	9157	1.62141e-06	++++++	0.0731474	0.0253398	1626	0.00318213	0.0458719	0.0290074	1235	0.106949	0.057089	0.0182959	3131	0.00140105	0.0445361	0.0203808	2524	0.0252557	0.0178556	0.0398219	641	0.65122	1	NAD	-0.0508131	0.00143105
		NAD-Pooled	18q22.3	72	NETO1	rs12954952	72774671	C	T	-0.000952054	0.0130153	5902	0.941694	-+-+--	0.036253	0.0240094	1741	0.130364	-0.00530924	0.0176003	3225	0.763028	0.0152247	0.0544161	341	0.778602	-0.0551547	0.0738534	177	0.463079	-0.0437001	0.0485234	418	0.371616	0.0495867	0.0106742	9157	2.08444e-06	++++++	0.0759736	0.0253658	1626	0.00218737	0.0458709	0.0290074	1235	0.106957	0.0560446	0.0182901	3131	0.00171271	0.0425195	0.0203664	2524	0.0326667	0.0178562	0.0398219	641	0.65121	1	NAD	-0.0505387	0.00145352
		NAD-Pooled	18q22.3	72	NETO1	rs8083441	72774854	G	A	-0.00183145	0.0130141	5902	0.888107	-+-+--	0.033076	0.0240065	1741	0.167554	-0.00533635	0.0176003	3225	0.761855	0.0152232	0.0544161	341	0.778622	-0.0524628	0.0739861	177	0.485194	-0.0437096	0.0485233	418	0.371512	0.0497352	0.010674	9153	1.95301e-06	++++++	0.0757926	0.0253558	1626	0.00224135	0.0458711	0.0290074	1235	0.106956	0.0563472	0.0182986	3128	0.00162482	0.0438373	0.0203621	2524	0.02764	0.016932	0.0398355	640	0.668397	1	NAD	-0.0515666	0.00118363
		NAD-Pooled	18q22.3	72	NETO1	rs12607733	72776879	C	T	-0.00204353	0.013014	5902	0.87525	-+-+--	0.0324231	0.0240009	1741	0.1761	-0.00685823	0.0175983	3225	0.696927	0.013277	0.0543635	341	0.80632	-0.0359547	0.0744444	177	0.632404	-0.0448372	0.0485198	418	0.3593	0.0491897	0.0106537	9157	2.51299e-06	++++++	0.0716778	0.0252917	1626	0.00384858	0.0465243	0.0289879	1235	0.102053	0.0540611	0.018248	3131	0.00248629	0.0456388	0.0203409	2524	0.0218557	0.0194804	0.039809	641	0.621868	1	NAD	-0.0512332	0.00120222
		NAD-Pooled	18q22.3	72	NETO1	rs12957377	72778769	G	T	0.00559809	0.0130235	5902	0.667145	++++--	0.0301562	0.0239998	1741	0.208292	0.0036352	0.0176141	3225	0.836448	0.0209892	0.0544889	341	0.698319	-0.0343819	0.0745162	177	0.647368	-0.0207253	0.0487553	418	0.671763	0.0516237	0.0106612	9156	7.82351e-07	++++++	0.0690812	0.0252686	1626	0.00534276	0.0636085	0.0290671	1235	0.0253932	0.0557332	0.0182708	3131	0.0018173	0.0473286	0.0203542	2524	0.0174181	0.00785581	0.0396638	640	0.842468	0	NAD	-0.0460256	0.00360015
		NAD-Pooled	18q22.3	72	NETO1	rs1484217	72792335	A	G	0.00593522	0.0130269	5899	0.648495	++++--	0.0342296	0.0240131	1739	0.153459	0.00449185	0.0176177	3224	0.798686	0.00600494	0.0542471	341	0.911705	-0.0599702	0.0739396	177	0.424956	-0.0207253	0.0487553	418	0.671763	0.0494223	0.0106467	9155	2.25837e-06	++++++	0.0794932	0.0253315	1625	0.00135309	0.0701396	0.0291208	1234	0.013744	0.0531625	0.0182228	3131	0.00293248	0.0374458	0.020259	2524	0.0599368	0.00489656	0.0395836	641	0.901338	0	NAD	-0.0434871	0.00550877
		NAD-Pooled	18q22.3	72	NETO1	rs753147	72793824	T	C	0.00757994	0.0130264	5902	0.560348	++++--	0.0338351	0.0240034	1741	0.158015	0.00674152	0.0176188	3225	0.701835	0.00714645	0.05427	341	0.89501	-0.0491412	0.0739681	177	0.513253	-0.0195127	0.0487455	418	0.689939	0.0509255	0.0106816	9157	1.09819e-06	++++++	0.0764815	0.0253883	1626	0.00204226	0.0749085	0.0292926	1235	0.00847647	0.0554073	0.0182947	3131	0.00193302	0.0389076	0.0203216	2524	0.050619	0.00963633	0.0396822	641	0.807252	0	NAD	-0.0433456	0.00574623
		NAD-Pooled	18q22.3	72	NETO1	rs7242528	72798809	C	G	0.00547904	0.0130359	5891	0.674097	+++---	0.0338487	0.0240033	1741	0.157847	0.00458152	0.0176157	3225	0.794724	-0.00397931	0.0549782	330	0.942373	-0.0568663	0.0737733	177	0.449316	-0.0217656	0.0487224	418	0.65632	0.052923	0.0107626	9025	4.96441e-07	++++++	0.0788856	0.0253963	1626	0.00146789	0.0759202	0.0292963	1235	0.00762972	0.0567844	0.0186761	3000	0.00186955	0.0422532	0.0203515	2524	0.0337727	0.0122998	0.0397603	640	0.755677	0	NAD	-0.0474439	0.00239556
		NAD-Pooled	18q22.3	72	NETO1	rs7240422	72803485	A	G	0.00686706	0.0130287	5899	0.597899	++++--	0.0365746	0.0240047	1741	0.126988	0.00223845	0.0176123	3225	0.898846	0.0157702	0.0546555	338	0.771869	-0.0568653	0.0737733	177	0.449323	-0.0201059	0.04874	418	0.681025	0.0532095	0.0106925	9153	3.56888e-07	++++++	0.0781703	0.0253891	1626	0.00162093	0.0812855	0.0293321	1235	0.00428233	0.0541347	0.018313	3127	0.00246838	0.0435176	0.020355	2524	0.0287937	0.0119635	0.0397232	641	0.761972	0	NAD	-0.0463425	0.00345796
		NAD-Pooled	18q22.3	72	NETO1	rs8086952	72805050	C	A	0.0140142	0.0136052	5413	0.302509	++++-?	0.0480929	0.023994	1741	0.0447824	0.00721557	0.0178146	3154	0.685309	0.0293637	0.0544199	341	0.587657	-0.0651354	0.0739093	177	0.386178	NA	NA	NA	NA	0.0587268	0.0110557	8477	6.40828e-08	+++++?	0.0803167	0.025238	1626	0.0012009	0.0734022	0.029556	1196	0.0111333	0.0576282	0.0181721	3131	0.00126147	0.0470701	0.0202606	2524	0.0180411	NA	NA	NA	NA	0	NAD	-0.0447127	0.00729542
		NAD-Rep	18q23	73	SALL3	rs6506859	78826115	C	T	0.00628358	0.0130324	5902	0.629285	++-++-	0.0438386	0.024055	1741	0.0673729	-0.00839046	0.0175831	3225	0.633728	0.0658628	0.0561769	341	0.223895	0.0810944	0.0771761	177	0.280636	-0.053193	0.0478786	418	0.276801	-0.015774	0.010293	9157	0.131184	-++--+	0.0632863	0.0256581	1626	0.0107126	0.0130102	0.0287546	1235	0.64752	-0.0821125	0.015881	3131	4.33516e-06	-0.0180529	0.0195148	2524	0.364425	0.0559603	0.0411347	641	0.156541	1	NAD	0.0220576	0.177427
		NAD-Pooled	19q13.12	74	FXYD5	rs739495	35171906	C	A	-0.0082223	0.0129989	5898	0.52774	--+-++	-0.0663312	0.023681	1741	0.00564556	0.00244872	0.0176161	3225	0.889402	-0.013341	0.0535466	341	0.805406	0.0120675	0.0756668	177	0.87245	0.0696503	0.0500033	414	0.156432	0.0486376	0.0109058	9141	3.31658e-06	++++++	0.0659191	0.0257317	1626	0.00785827	0.0411156	0.0293794	1235	0.148483	0.0604938	0.0189725	3126	0.000718951	0.0164663	0.0202718	2524	0.408093	0.0654747	0.0418611	630	0.1003	1	NAD	-0.0568599	0.00051371
		NAD-Pooled	19q13.12	74	FXYD5	rs11670649	35174612	C	A	-0.00756647	0.0130029	5896	0.561244	--+-++	-0.0644091	0.0236898	1741	0.00719913	0.00362017	0.0176304	3221	0.837214	-0.0140526	0.0535284	341	0.795252	0.0196444	0.0759528	177	0.793822	0.0674668	0.049865	416	0.168804	0.0502672	0.0109111	9148	1.5259e-06	++++++	0.0674353	0.0257525	1626	0.0065432	0.0371068	0.0293237	1233	0.192584	0.0661017	0.019029	3128	0.000218186	0.0155635	0.0202499	2524	0.434272	0.0750862	0.0418497	637	0.0580806	1	NAD	-0.0578336	0.00037398
		NAD-Pooled	19q13.12	74	FXYD5	rs10419663	35175345	C	T	-0.00251312	0.0130114	5902	0.846905	--+-++	-0.0505883	0.0238052	1741	0.0347884	0.00801031	0.0176276	3225	0.649182	-0.0272557	0.0532054	341	0.614747	0.0281565	0.076031	177	0.707959	0.0995948	0.0496894	418	0.0417282	0.0488	0.0108102	9156	3.01895e-06	++++++	0.0711359	0.0255702	1626	0.00412471	0.0433726	0.0293083	1235	0.127453	0.06864	0.0187811	3131	0.000122646	0.0030761	0.0199647	2524	0.877183	0.0589526	0.0410239	640	0.135857	1	NAD	-0.0513131	0.00261598
		NAD-Pooled	19q13.12	74	FXYD5	rs4805111	35179101	T	C	-0.00212473	0.0130122	5902	0.870336	--+-++	-0.0505884	0.0238052	1741	0.0347882	0.00869638	0.0176291	3225	0.621405	-0.027383	0.0532006	341	0.613096	0.0281566	0.076031	177	0.707959	0.0995952	0.0496894	418	0.0417274	0.0488718	0.0108106	9157	2.91603e-06	++++++	0.0718692	0.025578	1626	0.00375514	0.0421782	0.0292902	1235	0.138274	0.0689111	0.0187848	3131	0.000115283	0.00340051	0.0199711	2524	0.86435	0.0582682	0.0409767	641	0.14015	1	NAD	-0.0509965	0.00277616
		NAD-Pooled	19q13.12	74	FXYD5	rs10426624	35182340	C	A	-0.00143346	0.0130203	5896	0.912355	--+-++	-0.0514806	0.023809	1740	0.0317595	0.0101051	0.0176431	3221	0.566305	-0.0272598	0.0532052	341	0.614694	0.0309537	0.0763238	176	0.681331	0.0995955	0.0496894	418	0.0417268	0.0488303	0.0108168	9147	3.01017e-06	++++++	0.0718705	0.025578	1626	0.00375451	0.0421776	0.0292902	1235	0.138279	0.0686399	0.0187811	3131	0.000122649	0.0029533	0.0200024	2514	0.882281	0.0598265	0.0410165	641	0.129852	1	NAD	-0.0502637	0.00315121
		NAD-Pooled	19q13.12	74	FXYD5	rs10426076	35182430	T	C	-0.00151114	0.0130146	5901	0.907587	--+-++	-0.0505886	0.0238052	1741	0.0347875	0.00928129	0.0176304	3225	0.598141	-0.0273261	0.0532027	341	0.613833	0.0281553	0.076031	177	0.707971	0.105361	0.0497739	417	0.0314334	0.0490092	0.0108122	9156	2.73812e-06	++++++	0.0718712	0.025578	1626	0.00375415	0.0421767	0.0292902	1235	0.138288	0.0690306	0.0187892	3130	0.000112456	0.00339974	0.0199711	2524	0.86438	0.0598259	0.0410165	641	0.129856	1	NAD	-0.0505204	0.00299439
		NAD-Pooled	19q13.12	74	FXYD5	rs12052106	35194143	A	G	-6.37328e-05	0.0130166	5902	0.996093	--+-++	-0.0478768	0.0238162	1741	0.0457521	0.0109782	0.0176342	3225	0.532994	-0.0290474	0.0531191	341	0.591686	0.0209144	0.0758348	177	0.780822	0.0967742	0.049687	418	0.0478664	0.0494128	0.0108161	9157	2.26279e-06	++++++	0.0758993	0.0256099	1626	0.00220939	0.0411907	0.0292775	1235	0.147744	0.0696997	0.0188053	3131	9.61644e-05	0.000360828	0.0199118	2524	0.985537	0.0613862	0.0410564	641	0.120143	1	NAD	-0.0494765	0.00367229
		NAD-Pooled	19q13.12	74	FXYD5	rs10424306	35194836	A	C	-0.00116917	0.0130142	5902	0.92843	--+-++	-0.0505338	0.0238044	1741	0.0349847	0.0102903	0.0176328	3225	0.558967	-0.0290472	0.0531191	341	0.591689	0.020929	0.0758352	177	0.780673	0.0967755	0.049687	418	0.0478634	0.0484108	0.0108131	9152	3.6343e-06	++++++	0.071945	0.0255822	1626	0.00371867	0.0394674	0.0292495	1235	0.165446	0.0702225	0.0188242	3126	8.6303e-05	0.000360831	0.0199118	2524	0.985537	0.0613851	0.0410564	641	0.120149	1	NAD	-0.04958	0.00355277
		NAD-Pooled	19q13.12	74	FXYD5	rs4806110	35196172	T	C	-0.00144037	0.0130214	5895	0.911941	--+-++	-0.0491693	0.0238249	1739	0.0403228	0.00911126	0.0176439	3220	0.605143	-0.0290487	0.0531191	341	0.591669	0.0209016	0.0758344	177	0.780952	0.096776	0.049687	418	0.0478621	0.049656	0.0108183	9156	2.01977e-06	++++++	0.0759	0.0256099	1626	0.00220916	0.0417177	0.0292867	1235	0.14263	0.0696996	0.0188053	3131	9.61659e-05	0.00083264	0.0199251	2523	0.96664	0.0613868	0.0410564	641	0.120139	1	NAD	-0.0510964	0.00274956
		NAD-Pooled	19q13.12	74	FAM187B	rs916694	35201500	T	C	-0.000462059	0.0130584	5864	0.971774	--+-++	-0.0459752	0.0239071	1739	0.0552091	0.0117075	0.0177159	3190	0.508459	-0.0193735	0.0538498	341	0.720526	0.0209015	0.075622	176	0.781557	0.0853709	0.0489652	418	0.0809133	0.0493372	0.0106008	9122	2.45111e-06	++++++	0.0755062	0.025088	1621	0.00236576	0.0155219	0.028817	1217	0.588171	0.0646032	0.018182	3122	0.000306561	0.0255504	0.020077	2521	0.199536	0.0905677	0.0403174	641	0.0218486	1	NAD	-0.0497993	0.00303406
		NAD-Pooled	19q13.12	74	FAM187B	rs916695	35201700	T	C	-0.00722423	0.0130039	5902	0.578896	--+-++	-0.0620061	0.0237897	1741	0.00967532	0.00620295	0.0176208	3225	0.724644	-0.0323996	0.0531508	341	0.549642	0.0280053	0.0758713	177	0.709456	0.0646587	0.0493562	418	0.186185	0.049721	0.0107404	9150	1.97373e-06	++++++	0.0938889	0.0255046	1626	0.000153125	0.0179328	0.0287652	1235	0.528561	0.0721812	0.0186667	3124	5.47401e-05	0.00423558	0.019965	2524	0.831488	0.0725468	0.0409778	641	0.0662485	1	NAD	-0.0569452	0.000553706
		NAD-Pooled	19q13.31	75	CEACAM20	rs59801751	44516789	T	C	0.0335965	0.0131791	5902	0.00985046	++++-+	0.0257097	0.0240995	1741	0.283386	0.0279389	0.0177586	3225	0.112597	0.0931321	0.0619896	341	0.0854697	-0.080927	0.0641551	177	0.28163	0.0221106	0.0496832	418	0.651231	0.0527348	0.0115406	9157	4.50428e-07	++++++	0.0358307	0.0260226	1626	0.148507	0.0801443	0.0321849	1235	0.00485534	0.0439734	0.0198116	3131	0.0138726	0.0630406	0.0227016	2524	0.00153956	0.0266171	0.0413889	641	0.500381	0	NAD	-0.0191383	0.229386
		NAD-Pooled	19q13.31	75	PVR	rs11540084	44644040	T	G	-0.0586172	0.0130879	5557	1.24453e-05	---?+-	-0.0679019	0.0234102	1741	0.00460808	-0.0600052	0.0171945	3225	0.000655273	NA	NA	NA	NA	0.200741	0.0831837	177	0.00756965	-0.104652	0.0443595	414	0.0332253	-0.0598421	0.0114968	6025	3.40082e-06	---?--	-0.0700333	0.022314	1626	0.00474283	-0.0435212	0.0264807	1235	0.126154	NA	NA	NA	NA	-0.0697319	0.0164728	2524	0.000459549	-0.0406097	0.0372071	640	0.304254	0	NAD	0.00122488	0.939981
		NAD-Rep	19q13.31	75	CEACAM19	rs2289494	44683693	C	G	0.0561783	0.013527	5560	2.80243e-05	+++?-+	0.0991596	0.0240846	1741	3.51165e-05	0.0434953	0.0177269	3225	0.013509	NA	NA	NA	NA	-0.00346159	0.0749789	177	0.963268	0.00468311	0.0490725	417	0.923813	0.091432	0.0140605	6025	1.27462e-12	+++?++	0.0861491	0.0264237	1626	0.000513051	0.0129949	0.0288402	1235	0.647905	NA	NA	NA	NA	0.116561	0.0228362	2524	4.74227e-09	0.140437	0.0439208	640	0.000381129	0	NAD	-0.0352538	0.0804736
		NAD-Pooled	19q13.32	75	TOMM40	rs1160984	44900667	T	C	-0.150299	0.0249911	177	0.0455432	-???-?	NA	NA	NA	NA	NA	NA	NA	NA	NA	NA	NA	NA	-0.150299	0.024991	177	0.0455431	NA	NA	NA	NA	-0.0923764	0.00451841	2524	3.46832e-06	-???-?	NA	NA	NA	NA	NA	NA	NA	NA	NA	NA	NA	NA	-0.0923764	0.00451841	2524	3.46833e-06	NA	NA	NA	NA	0	AD	-0.0579229	3.60208e-19
		NAD-Pooled	19q13.32	75	NKPD1	rs1005451	45148821	C	T	0.0582652	0.0131608	5896	7.67997e-06	++++-+	0.0449045	0.0240799	1741	0.0609781	0.0722175	0.0177687	3225	4.11072e-05	0.0280318	0.0560192	335	0.607905	-0.0850974	0.0697244	177	0.257573	0.054216	0.0498407	418	0.267668	0.0671289	0.0112441	9114	1.46852e-10	++++++	0.0372447	0.0255623	1626	0.133137	0.08268	0.0306685	1235	0.00366564	0.0796517	0.0196674	3088	9.58946e-06	0.0401557	0.021107	2524	0.0436539	0.129043	0.0432337	641	0.00108656	0	NAD	-0.00886368	0.567857
		NAD-Pooled	19q13.32	75	IGFL4	rs2007332	46035639	C	T	-0.0242503	0.01296	5898	0.0625484	---+--	-0.0599084	0.0237808	1738	0.0125058	-0.0223361	0.0175466	3224	0.204709	0.0973467	0.0567438	341	0.0722369	-0.0245657	0.0742964	177	0.7438	-0.0462508	0.0480254	418	0.344353	-0.0488511	0.00998589	9153	2.95897e-06	------	-0.0861542	0.0233591	1625	0.000514699	-0.0463383	0.0273759	1235	0.103431	-0.0587907	0.0167918	3128	0.00100874	-0.0281263	0.0192781	2524	0.157642	-0.0196261	0.0389246	641	0.619265	0	NAD	0.0246007	0.10559
		NAD-Pooled	19q13.32	75	IGFL2	rs8106108	46182593	C	A	-0.0186575	0.0129182	5892	0.152104	---+-+	-0.0358018	0.0236906	1741	0.135218	-0.0256832	0.0174567	3217	0.145194	0.0499098	0.0584757	340	0.35742	-0.0707496	0.068759	176	0.347936	0.00215953	0.0489954	418	0.964783	-0.0543346	0.00916853	9140	2.05198e-07	------	-0.0772447	0.0214667	1626	0.00184075	-0.0452012	0.0259744	1232	0.112613	-0.0622292	0.0150005	3123	0.000505916	-0.0361094	0.0180476	2518	0.069993	-0.022202	0.0377596	641	0.574042	0	NAD	0.0356771	0.0231994
		NAD-Pooled	20p13	76	ATRN	rs1552323	3470164	G	A	-0.00730339	0.0129767	5900	0.574808	---++-	-0.0250785	0.0237796	1741	0.295373	-0.00715662	0.0175655	3224	0.684482	0.0259291	0.0564284	340	0.632572	0.064348	0.0804755	177	0.391946	-0.0368076	0.0473384	418	0.451731	0.0486823	0.011389	9147	3.22456e-06	++++++	0.00998719	0.0251512	1626	0.687154	0.0740954	0.0316952	1234	0.00924531	0.0724406	0.0203782	3124	5.14584e-05	0.0225406	0.0210119	2523	0.25755	0.0629314	0.0432382	640	0.111373	1	NAD	-0.0559857	0.000552302
		NAD-Pooled	20p12.3	77	PLCB1	rs12626041	8910280	A	G	0.0010886	0.0130206	5902	0.93335	+++++-	0.000729297	0.0239694	1741	0.975724	0.000790886	0.0176122	3225	0.964176	0.00620859	0.054511	341	0.908723	0.0775194	0.0789988	177	0.302387	-0.034659	0.0480324	418	0.47857	0.0491855	0.0110818	9157	2.51791e-06	++++++	0.0533835	0.0259015	1626	0.0313485	0.0172785	0.0290507	1235	0.54371	0.052939	0.0191742	3131	0.00305427	0.0575036	0.021639	2524	0.00386534	0.024627	0.0404592	641	0.532953	0	NAD	-0.0480969	0.00188285
		NAD-Pooled	20p12.3	77	PLCB1	rs12151880	8918779	T	C	0.00568604	0.0130459	5895	0.662425	+++++-	0.000393785	0.0240095	1735	0.986913	0.00301062	0.0176241	3224	0.864268	0.0277294	0.0558004	341	0.608612	0.0411761	0.0775112	177	0.58382	-0.0104028	0.0486207	418	0.831572	0.0495498	0.0111297	9152	2.1347e-06	++++++	0.0599152	0.0261463	1621	0.0158529	0.0146757	0.0289887	1235	0.606035	0.0524132	0.0192379	3131	0.0033592	0.0547045	0.0216714	2524	0.00599014	0.0362061	0.04102	641	0.359318	0	NAD	-0.0438638	0.00412628
		NAD-Pooled	20q13.12	78	RIMS4	rs73123580	44808084	G	A	0.00814614	0.013508	5484	0.54634	++++-?	0.0153674	0.023973	1741	0.521386	0.00157317	0.0176101	3225	0.928812	0.0568312	0.0545601	341	0.293969	-0.0504316	0.0745592	177	0.502253	NA	NA	NA	NA	0.057895	0.0109128	8508	9.28601e-08	+++++?	0.0803945	0.0247993	1626	0.00118776	0.0045153	0.0284799	1235	0.873922	0.0754615	0.0180443	3123	2.47488e-05	0.0334021	0.0200497	2524	0.0933268	NA	NA	NA	NA	0	NAD	-0.0497489	0.00347593
		NAD-Pooled	20q13.2	79	TSHZ2	rs6063872	52790572	G	A	-0.0153015	0.0134873	5483	0.2572	--+--?	-0.0700352	0.0238052	1741	0.00347523	0.0208174	0.0176274	3225	0.237126	-0.135334	0.0504112	340	0.0125806	-0.0117107	0.074983	177	0.87619	NA	NA	NA	NA	-0.0511994	0.0105445	8513	2.31293e-06	-----?	-0.0581658	0.0242754	1626	0.0190037	-0.0542266	0.02777	1235	0.0566942	-0.0701582	0.0170149	3128	8.71466e-05	-0.0224494	0.0196639	2524	0.259385	NA	NA	NA	NA	0	NAD	0.0358979	0.0316456
		NAD-Rep	20q13.2	80	DOK5	rs6068937	54671446	A	G	0.0101606	0.0130442	5902	0.435049	+-+--+	-0.000206168	0.0239656	1741	0.993136	0.0206015	0.0176678	3225	0.242025	-0.0621332	0.0508928	341	0.251232	-0.0626519	0.0716466	177	0.404546	0.0185147	0.0492353	418	0.705033	0.0334234	0.0107824	9157	0.00138212	++-+++	0.0501832	0.0255817	1626	0.0430143	-0.0735198	0.0259475	1235	0.00977543	0.0855205	0.0193012	3131	1.70707e-06	0.0110709	0.0201673	2524	0.578077	0.00399686	0.039636	641	0.919398	0	NAD	-0.0232628	0.13875
		NAD-Rep	20q13.2	80	DOK5	rs6023479	54671883	C	T	0.00721896	0.0130374	5901	0.579205	+-+--+	-0.00361833	0.0239547	1741	0.879995	0.0182499	0.017664	3224	0.300092	-0.0649984	0.0507435	341	0.230034	-0.062661	0.071646	177	0.404478	0.0102485	0.0490931	418	0.834034	0.0330518	0.0107765	9157	0.0015626	++-+++	0.0514355	0.0255909	1626	0.038073	-0.0761503	0.025872	1235	0.00744803	0.0841035	0.0192727	3131	2.52576e-06	0.0109995	0.0201642	2524	0.58053	0.00399513	0.0396359	641	0.919432	0	NAD	-0.0258328	0.101575
		NAD-Rep	20q13.2	80	DOK5	rs6068938	54672056	A	G	0.00813774	0.013041	5900	0.531924	+-+--+	-0.00351453	0.023962	1740	0.883446	0.019861	0.0176683	3224	0.25944	-0.0650054	0.0507431	341	0.229983	-0.0626634	0.0716458	177	0.40446	0.0103344	0.0490946	418	0.832662	0.032898	0.0107756	9156	0.00164442	++-+++	0.0517845	0.0256035	1625	0.036843	-0.0769702	0.0258438	1235	0.00683189	0.0841036	0.0192727	3131	2.52567e-06	0.0109723	0.0201636	2524	0.581466	0.00241475	0.0395812	641	0.95125	0	NAD	-0.0247603	0.116317
		NAD-Rep	20q13.2	80	DOK5	rs6068939	54672085	C	T	0.00695353	0.0130357	5902	0.593202	+-+--+	-0.00696529	0.0239435	1741	0.771335	0.0191075	0.0176639	3225	0.277878	-0.0650063	0.050743	341	0.229977	-0.0514803	0.0723113	177	0.493407	0.0103348	0.0490946	418	0.832657	0.0327432	0.0107782	9151	0.00173478	++-+++	0.0516919	0.0255987	1626	0.0371231	-0.0736829	0.0259567	1235	0.00961417	0.0818697	0.0192603	3125	4.72468e-06	0.011309	0.0201716	2524	0.569929	0.00700661	0.0397435	641	0.8592	0	NAD	-0.0257897	0.10024
		NAD-Rep	20q13.2	80	DOK5	rs1569730	54673438	A	G	0.00913265	0.0130446	5900	0.482996	+-+--+	-0.00164221	0.0239609	1741	0.94537	0.0191487	0.017666	3225	0.276844	-0.0533895	0.0513499	341	0.324182	-0.0954639	0.0691981	175	0.206636	0.0209689	0.0492802	418	0.668134	0.0337156	0.0108142	9125	0.00127887	++-+++	0.0555133	0.0256918	1626	0.0251883	-0.073064	0.0259183	1235	0.0102388	0.0872135	0.019364	3131	1.06052e-06	0.00581048	0.0201779	2492	0.771771	0.00706297	0.0397454	641	0.858079	0	NAD	-0.024583	0.11892
		NAD-Rep	20q13.2	80	DOK5	rs1013661	54673519	T	C	0.00487747	0.0135174	5484	0.717953	+-+--?	-0.00555835	0.0239476	1741	0.816597	0.0167453	0.0176594	3225	0.341629	-0.0563216	0.0511965	341	0.298319	-0.11491	0.0672557	177	0.126318	NA	NA	NA	NA	0.034544	0.011204	8516	0.00143361	++-++?	0.0569453	0.0257078	1626	0.021662	-0.0732174	0.025928	1235	0.0100808	0.0857838	0.0193346	3131	1.58618e-06	0.00324914	0.0199853	2524	0.870333	NA	NA	NA	NA	0	NAD	-0.0296665	0.0703125
		NAD-Pooled	20q13.33	81	CDH4	rs6071529	61168925	A	G	0.00867816	0.0130356	5899	0.505075	++-+++	0.00789195	0.0239808	1741	0.741934	-0.00988336	0.0175947	3222	0.574794	0.122269	0.0567976	341	0.0239559	0.0253745	0.0760262	177	0.735675	0.00506403	0.048972	418	0.917539	0.0514422	0.0107793	9153	8.58646e-07	++++++	0.0749527	0.0255086	1626	0.00250804	0.0286161	0.0289578	1231	0.315372	0.059435	0.0186459	3131	0.000881945	0.0218204	0.0202741	2524	0.272973	0.0462407	0.0401029	641	0.241711	0	NAD	-0.042764	0.0142454
		Abbreviations: AD = Alzheimer’s disease-affected group; NAD = Alzheimer’s disease-unaffected group; SNP = single-nucleotide polymorphism; Rep/Pooled = if SNP identified by the discovery-replication strategy (i.e., analysis of individual datasets) or in the analysis of pooled sample combining the five datasets under consideration; CHR = chromosomal region (i.e., cytogenetic band); POS = SNP position based on Human Genome version 38 (hg38); A1 and A2 = minor and major alleles (determined in the pooled NAD sample); r = LD r statistic; se = standard error; n = number of subjects; r.signs = the signs of r statistics in the analyses of pooled sample, LOAD FBS, ADGC, FHS, CHS, and ADSP-WGS datasets, respectively; r.sign.diff = if r statistics in the pooled AD and pooled NAD samples have opposite signs; Magnitude = if the magnitude of r statistic in the pooled AD sample is larger than that in the pooled NAD sample or vice versa; r.diff = the difference of r statistics in the pooled AD and pooled NAD samples; P-valuePerm = P-value of comparing r statistics between the pooled AD and pooled NAD samples by permutation test.
