## Supplementary material for "Inter- and intra-chromosomal modulators of the *APOE* ε2 and ε4 effects on the Alzheimer’s disease risk": Table S8

### Sheet: Table S8-Both AD and NAD
		Table S8. SNPs in linkage disequilibrium (LD) with rs429358 identified in both Alzheimer's disease-affected and unaffected groups.
		Rep/Pooled	CHR	Locus	Gene	SNP	POS	A1	A2	AD Group																									NAD Group																									Pooled AD vs. Pooled NAD Comparison
										Pooled					LOAD FBS				ADGC				FHS				CHS				ADSP-WGS				Pooled					LOAD FBS				ADGC				FHS				CHS				ADSP-WGS
										r	se	n	P-value	r.signs	r	se	n	P-value	r	se	n	P-value	r	se	n	P-value	r	se	n	P-value	r	se	n	P-value	r	se	n	P-value	r.signs	r	se	n	P-value	r	se	n	P-value	r	se	n	P-value	r	se	n	P-value	r	se	n	P-value	r.sign.diff	Magnitude	r.diff	P-valuePerm
		AD-Pooled/NAD-Pooled	8q24.23	1	KHDRBS3	rs1841513	136798826	G	A	0.0999381	0.0128694	5470	1.45324e-13	+-+--?	-4.57576e-05	0.0239804	1739	0.998478	0.0485602	0.0172096	3217	0.00588239	-0.0543602	0.0520741	337	0.318318	-0.166848	0.0657689	177	0.0264347	NA	NA	NA	NA	0.0627656	0.0108167	8492	7.29539e-09	++---?	0.017236	0.0241574	1617	0.488251	-0.00807208	0.0289325	1232	0.776925	-0.0382993	0.0170832	3119	0.0324407	-0.0218678	0.0193205	2524	0.27193	NA	NA	NA	NA	0	AD	0.0371725	0.00295107
		AD-Pooled/NAD-Pooled	14q22.3	2	PELI2	rs1152480	56316816	T	C	-0.0858763	0.012645	5483	2.03194e-10	-++++?	0.0351488	0.0242005	1741	0.142486	0.0289129	0.0178612	3224	0.100656	0.000243259	0.0541464	341	0.996416	0.0266717	0.0745521	177	0.722707	NA	NA	NA	NA	-0.0650989	0.010489	8503	1.93849e-09	--+++?	-0.027553	0.0228972	1625	0.266698	0.0101876	0.0294801	1233	0.720547	0.029825	0.017603	3121	0.0956733	0.00236072	0.0198818	2524	0.905591	NA	NA	NA	NA	0	AD	-0.0207774	0.0887065
		AD-Pooled/NAD-Pooled	19q13.31	3	CEACAM22P	rs17714718	44547413	C	T	-0.0817913	0.0131262	5725	6.06886e-10	----?-	-0.0964473	0.0237545	1741	5.71473e-05	-0.0614378	0.0175431	3225	0.00048484	-0.0303195	0.054012	341	0.575558	NA	NA	NA	NA	-0.16435	0.0478775	418	0.000779038	-0.0590369	0.0121403	6633	1.52328e-06	--+-?-	-0.1103	0.0240722	1626	8.67975e-06	0.0120239	0.0284662	1235	0.672624	-0.0526751	0.0176883	3131	0.00320401	NA	NA	NA	NA	-0.0654086	0.0390345	641	0.0977189	0	AD	-0.0227544	0.152856
		AD-Pooled/NAD-Pooled	19q13.31	3	CEACAM22P	rs12461127	44549282	T	C	-0.0725784	0.0131288	5722	4.01682e-08	----?-	-0.0984092	0.0237152	1741	4.023e-05	-0.0445055	0.0175606	3224	0.011503	-0.0115069	0.0541786	340	0.831969	NA	NA	NA	NA	-0.156218	0.0477295	417	0.00142238	-0.0603729	0.0121061	6624	8.94081e-07	--+-?-	-0.109014	0.0239361	1626	1.10349e-05	0.0134455	0.0284872	1235	0.636564	-0.053904	0.0176584	3125	0.00258402	NA	NA	NA	NA	-0.0656925	0.0389587	638	0.0970544	0	AD	-0.0122055	0.419859
		AD-Pooled/NAD-Pooled	19q13.31	3	CEACAM22P	rs12462461	44555083	G	C	-0.0805159	0.0131284	5724	1.11788e-09	----?-	-0.0929322	0.0237667	1741	0.000105481	-0.0615343	0.0175421	3225	0.000474992	-0.0286189	0.0541169	340	0.597704	NA	NA	NA	NA	-0.161965	0.0477751	418	0.000928338	-0.060859	0.0121358	6631	7.20316e-07	--+-?-	-0.105927	0.024097	1626	1.94267e-05	0.00132844	0.0284571	1235	0.962764	-0.0518576	0.0177	3129	0.00372233	NA	NA	NA	NA	-0.0784385	0.0389064	641	0.0470439	0	AD	-0.0196569	0.215474
		AD-Pooled/NAD-Pooled	19q13.31	3	CEACAM22P	rs7257289	44560901	G	A	-0.0711914	0.0131188	5724	7.19888e-08	----?-	-0.0928122	0.0237441	1741	0.000107673	-0.0503081	0.0175357	3225	0.00427729	-0.0445877	0.0536599	340	0.410988	NA	NA	NA	NA	-0.138803	0.0477332	418	0.00454216	-0.057534	0.0120634	6631	2.79898e-06	--+-?-	-0.0974215	0.0240137	1626	8.55153e-05	0.000837611	0.0284596	1235	0.976517	-0.0525619	0.0175545	3129	0.00328022	NA	NA	NA	NA	-0.0723136	0.0385994	641	0.0671252	0	AD	-0.0136574	0.412156
		AD-Rep/NAD-Pooled	19q13.31	3	CEACAM22P	rs1727760	44562369	T	C	-0.0883909	0.0123885	5902	1.11678e-11	------	-0.131011	0.0224812	1741	4.59095e-08	-0.0776707	0.0169816	3225	1.02967e-05	-0.0190923	0.0527642	341	0.724417	-0.058972	0.0702502	177	0.432705	-0.0696959	0.046032	418	0.154176	-0.0527032	0.00940776	9149	4.62906e-07	------	-0.10796	0.0203153	1626	1.34067e-05	-0.0352878	0.0268418	1235	0.214937	-0.0310502	0.0168123	3123	0.0827051	-0.0305289	0.0185652	2524	0.125091	-0.0687686	0.0349563	641	0.0816691	0	AD	-0.0356877	0.0223853
		AD-Pooled/NAD-Rep	19q13.31	3	IGSF23	rs11882134	44619993	A	G	0.0730736	0.0135172	5561	5.0582e-08	+++?++	0.10308	0.0240392	1741	1.70006e-05	0.062347	0.0177341	3225	0.000399176	NA	NA	NA	NA	0.0651121	0.0774603	177	0.386347	0.0138536	0.0491691	418	0.776995	0.0844484	0.0137694	6024	5.586e-11	+++?++	0.1014	0.0262316	1626	4.33548e-05	0.00380389	0.028561	1235	0.893657	NA	NA	NA	NA	0.0934815	0.0217197	2524	2.64712e-06	0.171112	0.0441364	639	1.52221e-05	0	NAD	-0.0113748	0.576066
		AD-Rep/NAD-Pooled	19q13.31	3	PVR	rs7260482	44640642	C	A	-0.0824549	0.0130468	5559	7.86011e-10	---?+-	-0.0995078	0.0232997	1741	3.29594e-05	-0.0816135	0.0171617	3223	3.59847e-06	NA	NA	NA	NA	0.159361	0.0803015	177	0.0339924	-0.107134	0.0455497	418	0.0284978	-0.061674	0.0118327	6025	1.69135e-06	---?--	-0.0609401	0.023223	1626	0.0139974	-0.0365825	0.0272683	1234	0.198764	NA	NA	NA	NA	-0.0682208	0.0174834	2524	0.000609452	-0.0833528	0.035719	641	0.0348304	0	AD	-0.0207809	0.223542
		AD-Rep/NAD-Pooled	19q13.31	3	PVR	rs7255066	44642803	C	T	-0.0831424	0.0130452	5558	5.70294e-10	---?+-	-0.101959	0.0232782	1741	2.09731e-05	-0.0817179	0.0171629	3223	3.49686e-06	NA	NA	NA	NA	0.15936	0.0803015	177	0.0339941	-0.106527	0.0456306	417	0.0296049	-0.0616679	0.0118477	6012	1.73947e-06	---?--	-0.0609392	0.0232231	1626	0.0139989	-0.0357296	0.0273039	1234	0.209435	NA	NA	NA	NA	-0.0683794	0.0175205	2512	0.000609913	-0.0841681	0.0357157	640	0.0332292	0	AD	-0.0214744	0.207583
		AD-Rep/NAD-Pooled	19q13.31	3	PVR	rs10410651	44657628	C	T	-0.0814575	0.0130495	5561	1.24407e-09	---?+-	-0.0994645	0.023297	1741	3.32208e-05	-0.0804078	0.0171652	3225	4.96441e-06	NA	NA	NA	NA	0.169246	0.0805341	177	0.0243428	-0.107135	0.0455497	418	0.028497	-0.0597632	0.0118675	6026	3.49659e-06	---?--	-0.0574241	0.0233105	1626	0.0205828	-0.033533	0.0273642	1235	0.238622	NA	NA	NA	NA	-0.0657085	0.0175986	2524	0.000962877	-0.0833532	0.035719	641	0.0348295	0	AD	-0.0216943	0.200994
		AD-Rep/NAD-Rep	19q13.31	3	PVR	rs714948	44662645	A	C	0.121491	0.013618	5559	1.32566e-19	+++?++	0.149219	0.0238441	1741	4.77844e-10	0.105693	0.0178799	3223	1.96893e-09	NA	NA	NA	NA	0.139867	0.0849013	177	0.0627704	0.067941	0.0511247	418	0.164815	0.144534	0.0161058	6026	3.25953e-29	+++?++	0.146194	0.0291349	1626	3.74528e-09	0.05898	0.031877	1235	0.0381993	NA	NA	NA	NA	0.185563	0.0276213	2524	1.13534e-20	0.131691	0.0483168	641	0.0008556	0	NAD	-0.0230429	0.219243
		AD-Rep/NAD-Pooled	19q13.31	3	CEACAM19	rs2965155	44685199	C	T	-0.0853421	0.0129549	5895	5.65909e-11	---++-	-0.138557	0.0237099	1739	7.55816e-09	-0.0727052	0.0175501	3221	3.68649e-05	0.0139792	0.0541572	340	0.796589	0.0350507	0.0751415	177	0.640987	-0.0470199	0.0487551	418	0.336389	-0.0768388	0.0103234	9144	2.01712e-13	------	-0.0780722	0.0245181	1625	0.00164848	-0.0381738	0.0283217	1234	0.179926	-0.0727626	0.0177189	3120	4.81773e-05	-0.0838588	0.0195081	2524	2.5198e-05	-0.122226	0.0386054	641	0.00197133	0	AD	-0.00850331	0.595122
		AD-Rep/NAD-Pooled	19q13.31	3	CEACAM19	rs62119329	44685438	G	A	-0.0777915	0.012689	5901	2.28987e-09	-----+	-0.113413	0.0232749	1741	2.22129e-06	-0.0749695	0.0172263	3225	2.06772e-05	-0.00949404	0.0537049	341	0.860829	-0.2147	0.0560948	177	0.00428486	0.0580335	0.0497978	417	0.235987	-0.0550123	0.00965659	9150	1.42314e-07	------	-0.0622179	0.0233166	1626	0.0121123	-0.00712083	0.0282466	1235	0.802399	-0.0428305	0.0166785	3124	0.0166697	-0.0790662	0.0169637	2524	7.11998e-05	-0.133178	0.0321222	641	0.000746775	0	AD	-0.0227792	0.139315
		AD-Rep/NAD-Pooled	19q13.31	3	CEACAM19	rs10422616	44686060	C	T	-0.0669157	0.0129455	5899	2.75532e-07	---++-	-0.11198	0.0237278	1741	2.97721e-06	-0.0575051	0.0175342	3225	0.00109208	0.0163881	0.0544342	338	0.763192	0.0875691	0.0751873	177	0.244006	-0.0458907	0.0486354	418	0.348122	-0.0566195	0.0102764	9148	6.11576e-08	------	-0.0515262	0.0244862	1626	0.0377347	-0.0219912	0.0282875	1235	0.439625	-0.0558774	0.0175971	3122	0.0017954	-0.0615964	0.0194711	2524	0.001971	-0.084231	0.0383376	641	0.0329609	0	AD	-0.0102962	0.519049
		AD-Rep/NAD-Pooled	19q13.31	3	CEACAM19	rs2919843	44687738	G	A	-0.0667146	0.0129482	5897	3.00489e-07	---++-	-0.110417	0.0237487	1739	4.13387e-06	-0.0580751	0.0175331	3225	0.000973645	0.010022	0.0543453	339	0.853602	0.0855759	0.0754164	176	0.256253	-0.0458898	0.0486354	418	0.348131	-0.0560936	0.0102872	9130	8.33152e-08	------	-0.0507997	0.0245002	1625	0.0405793	-0.0226581	0.0282796	1235	0.425879	-0.0546821	0.0175991	3122	0.00224793	-0.0617358	0.0195343	2507	0.00199412	-0.0842313	0.0383376	641	0.0329602	0	AD	-0.010621	0.508441
		AD-Rep/NAD-Pooled	19q13.31	3	CEACAM19	rs2965145	44687769	G	A	-0.0667297	0.0129449	5900	2.96588e-07	---++-	-0.110555	0.0237343	1741	3.97006e-06	-0.0580764	0.0175331	3225	0.000973405	0.0161242	0.0543535	339	0.76656	0.087564	0.0751874	177	0.244034	-0.0458872	0.0486354	418	0.348159	-0.0560397	0.0102775	9148	8.3254e-08	------	-0.0507736	0.0244933	1626	0.040621	-0.0226581	0.0282796	1235	0.425879	-0.054683	0.0175991	3122	0.00224757	-0.0615935	0.0194711	2524	0.00197196	-0.0842289	0.0383377	641	0.0329653	0	AD	-0.0106899	0.506055
		AD-Rep/NAD-Pooled	19q13.31	3	CEACAM19	rs2919842	44687914	C	T	-0.0667298	0.0129449	5900	2.96565e-07	---++-	-0.110547	0.0237344	1741	3.97656e-06	-0.0580355	0.0175333	3225	0.000981483	0.0100236	0.0543453	339	0.853579	0.0875699	0.0751873	177	0.244002	-0.0458855	0.0486354	418	0.348177	-0.0562558	0.0102771	9146	7.44823e-08	------	-0.0507742	0.0244933	1626	0.0406186	-0.0226581	0.0282796	1235	0.425879	-0.0566625	0.0175792	3122	0.00154547	-0.0599691	0.0194974	2522	0.00259859	-0.0842293	0.0383377	641	0.0329644	0	AD	-0.010474	0.514004
		AD-Rep/NAD-Pooled	19q13.31	3	CEACAM19	rs12984266	44690262	A	G	-0.072871	0.0127355	5896	2.20072e-08	-----+	-0.109585	0.0233686	1739	4.88056e-06	-0.0683111	0.0172926	3221	0.000105789	-0.0145262	0.053496	341	0.788512	-0.232817	0.0560292	177	0.00195206	0.0581184	0.0497105	418	0.234741	-0.0526563	0.00973651	9151	4.72528e-07	------	-0.0573368	0.0235021	1625	0.0208152	-0.00362449	0.0283549	1235	0.898645	-0.0450086	0.01667	3126	0.0118541	-0.0718218	0.0175041	2524	0.000308229	-0.118532	0.0334276	641	0.00269106	0	AD	-0.0202148	0.189586
		AD-Rep/NAD-Pooled	19q13.31	3	CEACAM16	rs12977854	44692569	A	G	-0.0830094	0.01256	5891	1.87548e-10	-----+	-0.123557	0.0228805	1741	2.52992e-07	-0.0732043	0.0171321	3225	3.22166e-05	-0.00037235	0.0550275	330	0.994603	-0.218818	0.0478929	177	0.00360055	0.012836	0.0492159	418	0.792987	-0.0529577	0.00954734	9041	4.7676e-07	------	-0.0851092	0.0219906	1626	0.000599335	-0.0100371	0.0280756	1235	0.724291	-0.0465543	0.0166374	3015	0.0105807	-0.0537589	0.0174258	2524	0.006917	-0.0990084	0.032695	641	0.0121866	0	AD	-0.0300517	0.0601452
		AD-Rep/NAD-Pooled	19q13.31	3	CEACAM16	rs2965159	44692792	G	A	-0.0999562	0.0128296	5900	1.61872e-14	-----+	-0.139502	0.0235102	1741	5.85868e-09	-0.0971069	0.0173878	3225	3.49555e-08	-0.0270636	0.0538487	339	0.618277	-0.166109	0.0703416	177	0.0271091	0.0109123	0.0489627	418	0.823456	-0.0554532	0.0101703	9152	1.12678e-07	------	-0.0475048	0.024395	1626	0.0554202	-0.0312254	0.0280826	1235	0.272493	-0.0437372	0.0174655	3126	0.0144702	-0.0712688	0.0190626	2524	0.00034293	-0.0968668	0.0374718	641	0.0141879	0	AD	-0.0445029	0.00470616
		AD-Rep/NAD-Pooled	19q13.31	3	CEACAM16	rs62120564	44692837	C	T	-0.0807137	0.0125675	5902	5.6182e-10	-----+	-0.114784	0.0230174	1741	1.67282e-06	-0.0737566	0.0171283	3225	2.80718e-05	-0.0068049	0.0537745	341	0.900001	-0.224448	0.0471978	177	0.00282571	0.0151599	0.0492661	418	0.756602	-0.0524357	0.00950205	9154	5.25214e-07	------	-0.0802933	0.0221996	1626	0.00120488	-0.0134767	0.0279419	1235	0.635782	-0.0474046	0.0163045	3128	0.00801897	-0.0529221	0.0174863	2524	0.00784253	-0.100276	0.0326116	641	0.0111242	0	AD	-0.028278	0.0780486
		AD-Rep/NAD-Pooled	19q13.31	3	CEACAM16	rs2965163	44697256	A	G	-0.14265	0.012626	5900	6.13789e-28	------	-0.185438	0.0230468	1741	1.01412e-14	-0.132926	0.0171885	3225	4.39533e-14	-0.0400683	0.0534939	339	0.460675	-0.205379	0.0671283	177	0.00628778	-0.0631641	0.0482905	418	0.196568	-0.0770997	0.00996185	9147	1.65818e-13	------	-0.0932111	0.0236347	1626	0.000170857	-0.0510908	0.0276924	1235	0.07258	-0.0574656	0.0172644	3121	0.00132564	-0.0771449	0.0188161	2524	0.000106313	-0.124066	0.0362192	641	0.00168316	0	AD	-0.0655507	1.88234e-05
		AD-Rep/NAD-Pooled	19q13.31	3	CEACAM16	rs12150984	44698757	A	G	0.0887209	0.0137216	5384	7.51714e-11	+++??+	0.107286	0.0240424	1741	7.58597e-06	0.0822887	0.0177234	3225	2.96685e-06	NA	NA	NA	NA	NA	NA	NA	NA	0.0890761	0.0499405	418	0.0685818	0.084283	0.0177785	3502	6.11103e-07	+++??+	0.105109	0.0262022	1626	2.25147e-05	0.0310322	0.0291347	1235	0.275471	NA	NA	NA	NA	NA	NA	NA	NA	0.13867	0.0425788	641	0.00044669	0	AD	0.00443784	0.836305
		AD-Rep/NAD-Pooled	19q13.31	3	CEACAM16	rs2965164	44698782	T	C	-0.133862	0.012934	5556	1.90515e-23	---?--	-0.182208	0.0227901	1741	2.90046e-14	-0.105186	0.0171875	3221	2.3765e-09	NA	NA	NA	NA	-0.229115	0.0607584	176	0.00236934	-0.151015	0.0459342	418	0.00201836	-0.0827279	0.0119535	6015	1.39826e-10	---?--	-0.13156	0.02234	1626	1.1268e-07	-0.0710105	0.0268088	1235	0.0125783	NA	NA	NA	NA	-0.0473283	0.0189954	2513	0.0176653	-0.0908245	0.036364	641	0.021477	0	AD	-0.0511339	0.00368697
		AD-Rep/NAD-Rep	19q13.32	3	CEACAM16	rs2919847	44701052	A	C	-0.128419	0.0130272	5561	1.00446e-21	---?--	-0.182531	0.0229873	1741	2.6131e-14	-0.10511	0.0172431	3225	2.38598e-09	NA	NA	NA	NA	-0.0829147	0.0724648	177	0.26998	-0.12567	0.0467532	418	0.0101898	-0.101544	0.0119239	6026	3.20696e-15	---?--	-0.127554	0.0228719	1626	2.6972e-07	-0.0406392	0.0277966	1235	0.153245	NA	NA	NA	NA	-0.083906	0.0184428	2524	2.49346e-05	-0.199213	0.0319535	641	4.56675e-07	0	AD	-0.0268747	0.143204
		AD-Rep/NAD-Rep	19q13.32	3	CEACAM16	rs8108277	44702607	C	T	-0.115265	0.0128267	5558	8.45718e-18	---?--	-0.187532	0.0221164	1741	5.08306e-15	-0.0911687	0.0170885	3222	2.27937e-07	NA	NA	NA	NA	-0.062249	0.0714595	177	0.407575	-0.0755057	0.0467362	418	0.122657	-0.0941026	0.0111637	6009	2.99501e-13	---?--	-0.10365	0.021857	1626	2.92096e-05	-0.0595135	0.026417	1232	0.0367152	NA	NA	NA	NA	-0.0917994	0.0166337	2510	4.24233e-06	-0.123085	0.032132	641	0.0018316	0	AD	-0.0211621	0.230121
		AD-Rep/NAD-Rep	19q13.32	3	CEACAM16	rs61744497	44708135	T	C	0.127838	0.0136007	5561	1.52633e-21	+++?++	0.141855	0.0239621	1741	3.2403e-09	0.116255	0.0178458	3225	4.05644e-11	NA	NA	NA	NA	0.117316	0.083367	177	0.118575	0.109843	0.0514191	418	0.0247205	0.105854	0.0148797	6026	2.08417e-16	+++?++	0.0874101	0.0271439	1626	0.000423964	0.0796456	0.031806	1235	0.00512691	NA	NA	NA	NA	0.133571	0.0247409	2524	1.93914e-11	0.0921979	0.0445969	641	0.0195819	0	AD	0.0219838	0.185467
		AD-Rep/NAD-Rep	19q13.32	3	CEACAM16	rs57684876	44710429	T	C	-0.114097	0.0128315	5559	1.78613e-17	---?--	-0.188862	0.022098	1741	3.26551e-15	-0.0894431	0.0170924	3225	3.78647e-07	NA	NA	NA	NA	-0.0758463	0.0704256	177	0.312942	-0.0757848	0.0467698	416	0.122174	-0.0975419	0.0110593	6026	3.67751e-14	---?--	-0.10972	0.0216303	1626	9.6751e-06	-0.0643007	0.0261862	1235	0.0238404	NA	NA	NA	NA	-0.0929908	0.0165171	2524	2.98562e-06	-0.127937	0.0316367	641	0.001199	0	AD	-0.016555	0.345525
		AD-Rep/NAD-Pooled	19q13.32	3	CEACAM16	rs79745266	44712536	C	T	-0.114212	0.0128234	5561	1.63739e-17	---?--	-0.192515	0.0219694	1741	9.53056e-16	-0.0891093	0.0170954	3225	4.18303e-07	NA	NA	NA	NA	-0.132781	0.0651702	177	0.0773049	-0.0538038	0.0474612	418	0.271323	-0.0934112	0.011102	6026	4.12899e-13	---?--	-0.105418	0.0217346	1626	2.12963e-05	-0.066396	0.0260839	1235	0.019631	NA	NA	NA	NA	-0.0888972	0.0165047	2524	7.96415e-06	-0.130768	0.0314628	641	0.000930395	0	AD	-0.0208004	0.233323
		AD-Pooled/NAD-Rep	19q13.32	3	CEACAM16	rs59960564	44713260	G	A	0.0738483	0.0134983	5561	3.64947e-08	+++?++	0.063045	0.024043	1741	0.00852417	0.0801752	0.0177215	3225	5.28677e-06	NA	NA	NA	NA	0.0646775	0.0775647	177	0.389526	0.0318581	0.0493103	418	0.514827	0.077359	0.0134913	6026	1.91132e-09	+++?++	0.0639984	0.0254811	1626	0.0098614	0.0550894	0.0294373	1235	0.0528696	NA	NA	NA	NA	0.116012	0.0215445	2524	5.59721e-09	0.0110821	0.0398066	641	0.779036	0	NAD	-0.00351064	0.881901
		AD-Rep/NAD-Rep	19q13.32	3	CEACAM16	rs76419583	44714590	C	T	0.132367	0.0135947	5561	5.56741e-23	+++?++	0.148271	0.0239231	1741	6.14604e-10	0.121585	0.0178384	3225	5.0312e-12	NA	NA	NA	NA	0.117316	0.083367	177	0.118575	0.107371	0.0513621	418	0.0281495	0.111481	0.0149769	6026	4.97217e-18	+++?++	0.0963285	0.0273697	1626	0.000102617	0.0832785	0.031965	1235	0.00342668	NA	NA	NA	NA	0.139222	0.0249286	2524	2.66331e-12	0.0936948	0.0445744	641	0.0176843	0	AD	0.0208854	0.208247
		AD-Rep/NAD-Rep	19q13.32	3	CEACAM16	rs75573995	44714641	G	A	0.132198	0.013595	5561	6.31343e-23	+++?++	0.14827	0.0239231	1741	6.14723e-10	0.121313	0.0178389	3225	5.60907e-12	NA	NA	NA	NA	0.117321	0.0833673	177	0.118557	0.107368	0.0513621	418	0.0281528	0.111927	0.0149848	6026	3.66963e-18	+++?++	0.0963263	0.0273696	1626	0.000102654	0.0832788	0.031965	1235	0.00342657	NA	NA	NA	NA	0.140195	0.0249624	2524	1.87747e-12	0.0936962	0.0445745	641	0.0176826	0	AD	0.0202707	0.221477
		AD-Rep/NAD-Rep	19q13.32	3	CEACAM16	rs77229005	44714997	G	A	0.133583	0.013593	5561	2.24518e-23	+++?++	0.151536	0.0239028	1741	2.56708e-10	0.121299	0.0178392	3225	5.64034e-12	NA	NA	NA	NA	0.129513	0.083991	177	0.0848785	0.107371	0.0513621	418	0.0281496	0.113397	0.0150093	6026	1.33586e-18	+++?++	0.100272	0.0274436	1626	5.26947e-05	0.0841911	0.0319876	1235	0.00308949	NA	NA	NA	NA	0.138246	0.0249453	2524	3.77455e-12	0.0973434	0.0447677	641	0.013719	0	AD	0.0201862	0.223849
		AD-Rep/NAD-Rep	19q13.32	3	CEACAM16	rs57090948	44716931	C	T	0.104712	0.0135694	5561	5.78432e-15	+++?++	0.106841	0.0240816	1741	8.27309e-06	0.106788	0.0177969	3225	1.3244e-09	NA	NA	NA	NA	0.1107	0.0811825	177	0.140815	0.0418273	0.0496936	418	0.392462	0.10623	0.0142557	6026	1.63266e-16	+++?++	0.083818	0.026295	1626	0.000725252	0.0598619	0.0301777	1235	0.0354047	NA	NA	NA	NA	0.143375	0.0235841	2524	5.88747e-13	0.0729805	0.0422724	641	0.0646429	0	NAD	-0.0015188	0.983181
		AD-Rep/NAD-Rep	19q13.32	3	CEACAM16	rs11878852	44717666	C	A	0.111722	0.014082	5143	1.12756e-15	+++?+?	0.111181	0.0240723	1741	3.49965e-06	0.107456	0.0177917	3225	1.04537e-09	NA	NA	NA	NA	0.110701	0.0811825	177	0.140811	NA	NA	NA	NA	0.112735	0.0151021	5385	1.3085e-16	+++?+?	0.089288	0.0263233	1626	0.000317703	0.0578062	0.0300482	1235	0.0422085	NA	NA	NA	NA	0.144613	0.0234262	2524	3.72332e-13	NA	NA	NA	NA	0	NAD	-0.00101322	0.997873
		AD-Rep/NAD-Rep	19q13.32	3	CEACAM16	rs2965109	44722081	T	C	-0.123066	0.0125857	5902	3.2459e-21	------	-0.183225	0.0228285	1741	2.08771e-14	-0.0977105	0.0172386	3225	2.87486e-08	-0.0489737	0.0525876	341	0.365806	-0.240118	0.0622744	177	0.00140044	-0.0855337	0.0473617	418	0.0803359	-0.083198	0.00971421	9156	1.70704e-15	------	-0.125863	0.022528	1626	3.86991e-07	-0.0375158	0.0278396	1235	0.18737	-0.0560912	0.016985	3130	0.00170047	-0.0991655	0.0177597	2524	6.29243e-07	-0.125162	0.0351856	641	0.00153042	0	AD	-0.0398682	0.0103188
		AD-Rep/NAD-Rep	19q13.32	3	CEACAM16	rs2927487	44722709	G	C	0.188636	0.013468	5561	6.06168e-45	+++?++	0.188914	0.0237497	1741	3.20898e-15	0.175611	0.0176942	3225	2.00528e-23	NA	NA	NA	NA	0.2639	0.0836366	177	0.000446488	0.230136	0.0513273	418	2.53695e-06	0.167058	0.0151852	6026	1.85203e-38	+++?++	0.197828	0.0280677	1626	1.49744e-15	0.0890639	0.03167	1235	0.00174845	NA	NA	NA	NA	0.188471	0.024982	2524	2.83386e-21	0.123082	0.0447867	641	0.00183211	0	AD	0.0215779	0.216862
		AD-Rep/NAD-Rep	19q13.32	3	CEACAM16	rs7254776	44724478	C	T	-0.115445	0.0126009	5899	7.52912e-19	------	-0.159561	0.0229697	1741	2.78114e-11	-0.0952229	0.0172359	3225	6.38676e-08	-0.0468219	0.0528438	338	0.389343	-0.323897	0.0491427	177	1.63873e-05	-0.0762654	0.0474902	418	0.118937	-0.0801681	0.00969804	9129	1.86335e-14	------	-0.107069	0.0227387	1626	1.57869e-05	-0.0473826	0.0276203	1235	0.0958837	-0.0588014	0.0169539	3103	0.00105473	-0.0931156	0.0176191	2524	2.89584e-06	-0.125242	0.0350835	641	0.00151982	0	AD	-0.0352774	0.0242172
		AD-Rep/NAD-Rep	19q13.32	3	CEACAM16	rs10422350	44725238	C	A	-0.138531	0.0133332	5143	2.94018e-23	---?-?	-0.19986	0.0222933	1741	7.47863e-17	-0.106432	0.0170855	3225	1.50188e-09	NA	NA	NA	NA	-0.309296	0.0435042	177	3.87332e-05	NA	NA	NA	NA	-0.0832771	0.0123349	5385	9.89555e-10	---?-?	-0.1097	0.022184	1626	9.71026e-06	-0.0302097	0.0277536	1235	0.288397	NA	NA	NA	NA	-0.0955758	0.0169034	2524	1.57343e-06	NA	NA	NA	NA	0	AD	-0.055254	0.00200069
		AD-Rep/NAD-Rep	19q13.32	3	CEACAM16	rs2927488	44728212	A	G	-0.132271	0.0122044	5897	3.07406e-24	------	-0.16432	0.0223611	1740	7.1647e-12	-0.116444	0.0167918	3224	3.79825e-11	-0.0190661	0.053356	339	0.725555	-0.307555	0.0322373	176	4.50021e-05	-0.125944	0.0446766	418	0.0100262	-0.078431	0.00920291	9147	6.3265e-14	------	-0.0996247	0.0218051	1626	5.88847e-05	-0.0519845	0.0266979	1233	0.0679425	-0.0510313	0.0164201	3126	0.00432822	-0.0978721	0.0160301	2521	8.91838e-07	-0.111648	0.033289	641	0.00470288	0	AD	-0.0538397	0.0001271
		AD-Rep/NAD-Rep	19q13.32	3	CEACAM16	rs2965106	44729108	G	A	0.127386	0.0134836	5561	2.11086e-21	+++?++	0.112845	0.0239967	1741	2.49575e-06	0.128168	0.0176955	3225	3.37416e-13	NA	NA	NA	NA	0.150139	0.0779196	177	0.0457745	0.16698	0.0501686	418	0.000640369	0.100654	0.0136127	6025	5.59069e-15	+++?++	0.121654	0.0259079	1626	9.31655e-07	0.0578921	0.029484	1234	0.0419864	NA	NA	NA	NA	0.125269	0.0215254	2524	3.10521e-10	0.0320893	0.0403827	641	0.416541	0	AD	0.0267315	0.124023
		AD-Rep/NAD-Rep	19q13.32	3	BCL3	rs2965105	44731195	C	A	-0.137102	0.0126091	5561	1.54836e-24	---?--	-0.177689	0.0221882	1741	1.22429e-13	-0.112328	0.0168464	3225	1.78215e-10	NA	NA	NA	NA	-0.320584	0.0327804	177	1.99823e-05	-0.127644	0.044683	418	0.00906246	-0.0939239	0.0110981	6025	3.08903e-13	---?--	-0.112304	0.0213554	1626	5.94006e-06	-0.0533341	0.0266168	1235	0.0608897	NA	NA	NA	NA	-0.0922416	0.0163945	2524	3.5838e-06	-0.117268	0.0330289	640	0.00301052	0	AD	-0.0431781	0.00587482
		AD-Rep/NAD-Rep	19q13.32	3	BCL3	rs2927434	44733473	T	C	0.206417	0.0134201	5561	1.82435e-53	+++?++	0.193206	0.0237598	1741	7.53102e-16	0.203497	0.0175973	3225	6.85347e-31	NA	NA	NA	NA	0.251506	0.0819402	177	0.000819639	0.244152	0.0511559	418	5.98505e-07	0.170301	0.014955	6026	6.72647e-40	+++?++	0.202301	0.0277816	1626	3.41975e-16	0.0924934	0.0313209	1235	0.0011522	NA	NA	NA	NA	0.185053	0.0243496	2524	1.44515e-20	0.14834	0.0450072	641	0.000172885	0	AD	0.0361165	0.0385088
		AD-Rep/NAD-Rep	19q13.32	3	BCL3	rs2965101	44734556	C	T	-0.134451	0.0123953	5901	5.2496e-25	------	-0.170673	0.0226587	1741	1.06849e-12	-0.110714	0.0170404	3225	3.22982e-10	-0.0509102	0.0523059	341	0.347157	-0.333806	0.0432176	176	9.49165e-06	-0.116693	0.0461792	418	0.0170424	-0.0895046	0.00943378	9153	1.09945e-17	------	-0.117652	0.0220323	1626	2.09368e-06	-0.0709407	0.0266928	1235	0.0126656	-0.0602434	0.0167776	3129	0.000752061	-0.0995891	0.0170188	2523	5.66473e-07	-0.113871	0.0348041	640	0.00396751	0	AD	-0.0449467	0.00158935
		AD-Rep/NAD-Rep	19q13.32	3	BCL3	rs17728272	44737114	T	C	-0.136096	0.0126072	5561	3.3498e-24	---?--	-0.168328	0.0223148	1741	2.163e-12	-0.115515	0.0168062	3225	5.3818e-11	NA	NA	NA	NA	-0.312944	0.0324027	177	3.13484e-05	-0.132455	0.0444391	418	0.00676821	-0.094662	0.0110631	6026	2.00659e-13	---?--	-0.112862	0.0212767	1626	5.33891e-06	-0.0526605	0.0266509	1235	0.0642235	NA	NA	NA	NA	-0.0947064	0.0162138	2524	1.95525e-06	-0.117215	0.0330625	641	0.00300087	0	AD	-0.0414337	0.00896891
		AD-Rep/NAD-Rep	19q13.32	3	BCL3	rs55923289	44737327	C	T	0.223049	0.0132641	5561	4.00241e-62	+++?++	0.256483	0.0228889	1741	9.98089e-27	0.189697	0.0175811	3225	4.63037e-27	NA	NA	NA	NA	0.367248	0.0829989	177	1.02945e-06	0.249872	0.0512003	418	3.24488e-07	0.184045	0.0161224	6026	2.63959e-46	+++?++	0.209024	0.029278	1626	3.49759e-17	0.0853162	0.0323207	1235	0.00271553	NA	NA	NA	NA	0.223905	0.0274247	2524	2.3465e-29	0.134245	0.0475843	641	0.000676773	0	AD	0.039004	0.028072
		AD-Rep/NAD-Rep	19q13.32	3	BCL3	rs2927438	44738850	A	G	0.198344	0.013444	5553	1.96348e-49	+++?++	0.191005	0.0237926	1740	1.61995e-15	0.193862	0.0176398	3220	3.79078e-28	NA	NA	NA	NA	0.238606	0.0816137	176	0.00154835	0.214899	0.0511031	417	1.14206e-05	0.160118	0.0146054	6003	2.43182e-35	+++?++	0.195837	0.027317	1624	2.97367e-15	0.0912551	0.030935	1233	0.00135372	NA	NA	NA	NA	0.174169	0.023591	2505	2.85285e-18	0.122486	0.0435727	641	0.00192804	0	AD	0.0382262	0.0260334
		AD-Rep/NAD-Rep	19q13.32	3	BCL3	rs2927439	44739483	G	A	-0.134346	0.0128237	5561	1.26442e-23	---?--	-0.174832	0.0226403	1741	2.98879e-13	-0.109547	0.0170547	3225	4.93806e-10	NA	NA	NA	NA	-0.307266	0.0491983	177	4.35269e-05	-0.115873	0.0462216	418	0.017835	-0.102431	0.0114399	6026	1.84355e-15	---?--	-0.124407	0.0218841	1626	5.26082e-07	-0.066752	0.0268483	1235	0.0189845	NA	NA	NA	NA	-0.100764	0.0170287	2524	4.14193e-07	-0.113223	0.0348913	641	0.00414924	0	AD	-0.0319151	0.0484352
		AD-Rep/NAD-Rep	19q13.32	3	BCL3	rs12459810	44746404	T	C	0.203453	0.0135545	5382	2.24231e-50	+++??+	0.281253	0.0232484	1741	8.39829e-32	0.16316	0.017621	3225	1.93802e-20	NA	NA	NA	NA	NA	NA	NA	NA	0.198151	0.0499828	416	5.31109e-05	0.159538	0.018021	3501	3.73698e-21	+++??+	0.216666	0.0262021	1626	2.39851e-18	0.0660107	0.0296914	1235	0.0203525	NA	NA	NA	NA	NA	NA	NA	NA	0.172189	0.042925	640	1.32421e-05	0	AD	0.0439146	0.0361533
		AD-Rep/NAD-Rep	19q13.32	3	BCL3	rs2965169	44747899	C	A	-0.148837	0.0128949	5554	1.3699e-28	---?--	-0.202949	0.0226367	1741	2.49456e-17	-0.121857	0.0171231	3225	4.51125e-12	NA	NA	NA	NA	-0.314209	0.0535052	177	2.91149e-05	-0.112346	0.0473069	411	0.0227499	-0.1148	0.0116566	6019	5.26873e-19	---?--	-0.137154	0.0222949	1626	3.19213e-08	-0.0631531	0.0273358	1234	0.0265233	NA	NA	NA	NA	-0.113906	0.0174234	2524	1.0493e-08	-0.150493	0.0350901	635	0.000149249	0	AD	-0.034037	0.0427974
		AD-Rep/NAD-Rep	19q13.32	3	BCL3	rs7257231	44749182	A	T	-0.137671	0.0122106	5900	3.9023e-26	------	-0.178593	0.0222208	1741	9.20535e-14	-0.114159	0.0168696	3225	8.9917e-11	-0.0471967	0.0518446	341	0.383458	-0.32821	0.0331572	177	1.26222e-05	-0.14033	0.0443112	416	0.00420728	-0.0818135	0.00922233	9150	5.03938e-15	------	-0.11883	0.0211577	1626	1.65407e-06	-0.0374443	0.0272831	1235	0.188212	-0.0537388	0.016504	3125	0.00266376	-0.0964357	0.0162388	2524	1.26691e-06	-0.133203	0.0323809	640	0.00075222	0	AD	-0.0558579	7.40806e-05
		AD-Rep/NAD-Rep	19q13.32	3	BCL3	rs8100239	44749847	A	T	-0.158343	0.0123323	5897	5.11018e-34	------	-0.212247	0.0223061	1741	8.28896e-19	-0.132375	0.0169812	3225	5.5849e-14	-0.0687326	0.0522741	336	0.207709	-0.302912	0.0494645	177	5.57801e-05	-0.14319	0.0455868	418	0.0034168	-0.0985431	0.00943277	9135	4.57679e-21	------	-0.133195	0.021931	1626	7.83396e-08	-0.0435162	0.0275008	1235	0.126198	-0.075361	0.0166425	3110	2.63769e-05	-0.108177	0.0169864	2524	5.48701e-08	-0.168048	0.0331146	640	2.12517e-05	0	AD	-0.0597997	5.03536e-05
		AD-Rep/NAD-Rep	19q13.32	3	BCL3	rs8103315	44750911	A	C	0.220724	0.0133049	5559	7.48264e-61	+++?++	0.238951	0.0232018	1741	2.05631e-23	0.196082	0.0175631	3224	8.61173e-29	NA	NA	NA	NA	0.359223	0.0832047	176	1.88267e-06	0.244324	0.0513921	418	5.87699e-07	0.187799	0.0160019	6007	5.40351e-48	+++?++	0.213296	0.0290879	1626	7.91172e-18	0.0956814	0.0325198	1234	0.000776247	NA	NA	NA	NA	0.217407	0.0270129	2506	1.38296e-27	0.16544	0.0478298	641	2.80667e-05	0	AD	0.0329254	0.060055
		AD-Rep/NAD-Pooled	19q13.32	3	CBLC	rs2927448	44784592	T	G	-0.0884827	0.0118931	5725	2.1577e-11	----?-	-0.148974	0.0194533	1741	5.10039e-10	-0.0614534	0.0166397	3225	0.000483238	-0.0991153	0.0372823	341	0.067208	NA	NA	NA	NA	-0.0233224	0.0474145	418	0.633485	-0.084057	0.00803822	6633	7.60119e-12	----?-	-0.0888227	0.0173288	1626	0.000341421	-0.079756	0.0192666	1235	0.00506563	-0.0726079	0.0119834	3131	4.84875e-05	NA	NA	NA	NA	-0.109555	0.020936	641	0.0055423	0	AD	-0.00442576	0.761336
		AD-Rep/NAD-Pooled	19q13.32	3	CBLC	rs2965121	44787428	A	G	-0.0903902	0.0118564	5724	7.99369e-12	----?-	-0.148965	0.0194538	1741	5.1122e-10	-0.0615451	0.0166387	3224	0.000474868	-0.0991163	0.037282	341	0.0672052	NA	NA	NA	NA	-0.0539005	0.0451459	418	0.270462	-0.0827728	0.00814068	6631	1.58097e-11	----?-	-0.0890033	0.0173216	1625	0.000333431	-0.0797573	0.0192664	1235	0.00506491	-0.0698453	0.0123057	3131	9.29799e-05	NA	NA	NA	NA	-0.109878	0.020922	640	0.00544048	0	AD	-0.00761741	0.600345
		AD-Rep/NAD-Pooled	19q13.32	3	CBLC	rs2965118	44789032	G	C	-0.0894205	0.0118999	5714	1.38579e-11	----?-	-0.141764	0.0199207	1741	3.31584e-09	-0.0631672	0.0166025	3225	0.000334236	-0.102999	0.0370182	330	0.0613359	NA	NA	NA	NA	-0.053899	0.045146	418	0.270476	-0.0821601	0.00819526	6546	2.98399e-11	----?-	-0.0897134	0.0172478	1626	0.000297377	-0.0797556	0.0192667	1235	0.00506585	-0.0692893	0.012387	3044	0.000131913	NA	NA	NA	NA	-0.109265	0.0213531	641	0.00566853	0	AD	-0.00726036	0.621771
		AD-Rep/NAD-Pooled	19q13.32	3	CBLC	rs10419669	44794812	A	G	-0.129822	0.0107297	5560	3.65771e-22	---?--	-0.150616	0.0186716	1741	3.28921e-10	-0.128029	0.0143009	3224	3.60701e-13	NA	NA	NA	NA	-0.105056	0.05156	177	0.16221	-0.0838768	0.0403506	418	0.0863701	-0.0841788	0.00827383	6024	6.42548e-11	---?--	-0.107679	0.0147122	1626	1.41195e-05	-0.093575	0.0171705	1234	0.00101213	NA	NA	NA	NA	-0.0611763	0.0140143	2524	0.00211591	-0.0458217	0.0335652	640	0.246372	0	AD	-0.0456437	0.00118317
		AD-Rep/NAD-Pooled	19q13.32	3	BCAM	rs2968180	44814896	T	G	-0.0719849	0.0127747	5374	1.31289e-07	---??+	-0.137708	0.0204328	1741	9.14216e-09	-0.0527667	0.0168833	3219	0.0027554	NA	NA	NA	NA	NA	NA	NA	NA	0.00369184	0.0493458	414	0.940121	-0.0813819	0.0124761	3492	1.51602e-06	---??-	-0.0906639	0.0179919	1624	0.000258534	-0.0785247	0.0205038	1231	0.00586768	NA	NA	NA	NA	NA	NA	NA	NA	-0.0669453	0.0310914	637	0.0911001	0	NAD	0.00939702	0.67801
		AD-Rep/NAD-Pooled	19q13.32	3	BCAM	rs1135062	44819487	G	A	-0.127611	0.0131218	5381	7.90448e-21	---??-	-0.125961	0.0231936	1740	1.48643e-07	-0.127488	0.0169622	3223	4.56383e-13	NA	NA	NA	NA	NA	NA	NA	NA	-0.115543	0.0464641	418	0.0181626	-0.110107	0.0150682	3497	7.4527e-11	---??-	-0.107613	0.0224034	1624	1.44647e-05	-0.102933	0.025237	1235	0.000297659	NA	NA	NA	NA	NA	NA	NA	NA	-0.123129	0.0346405	638	0.00187046	0	AD	-0.0175032	0.340481
		AD-Rep/NAD-Pooled	19q13.32	3	BCAM	rs28399635	44819986	G	A	-0.113927	0.0128862	5381	6.4253e-17	---??-	-0.101414	0.023049	1741	2.32122e-05	-0.116724	0.0165884	3225	3.38727e-11	NA	NA	NA	NA	NA	NA	NA	NA	-0.134021	0.043891	415	0.00632926	-0.0891931	0.0145643	3492	1.35903e-07	---??-	-0.0912545	0.0215781	1626	0.000233492	-0.0912093	0.0237555	1235	0.00134907	NA	NA	NA	NA	NA	NA	NA	NA	-0.0796255	0.0350223	631	0.0454819	0	AD	-0.0247338	0.159783
		AD-Rep/NAD-Rep	19q13.32	3	BCAM	rs28399637	44820881	A	G	0.286975	0.0160968	3641	3.54576e-67	+?+??+	NA	NA	NA	NA	0.286392	0.0170714	3225	1.78004e-59	NA	NA	NA	NA	NA	NA	NA	NA	0.279265	0.0487032	416	1.22714e-08	0.210071	0.0244389	1874	9.5523e-20	+?+??+	NA	NA	NA	NA	0.19667	0.0302102	1235	4.79556e-12	NA	NA	NA	NA	NA	NA	NA	NA	0.235843	0.0414865	639	2.49547e-09	0	AD	0.0769037	0.00166216
		AD-Rep/NAD-Rep	19q13.32	3	BCAM	rs7026	44821259	T	C	-0.110336	0.0131233	5550	2.03769e-16	---?--	-0.123346	0.0234246	1741	2.65163e-07	-0.0949156	0.0173247	3218	7.27213e-08	NA	NA	NA	NA	-0.220475	0.0633598	177	0.00335452	-0.150669	0.0468475	414	0.00217191	-0.10476	0.0118349	5995	5.00754e-16	---?--	-0.11796	0.022871	1626	1.96894e-06	-0.117312	0.0259628	1234	3.77268e-05	NA	NA	NA	NA	-0.0908875	0.0181095	2513	5.2094e-06	-0.0912529	0.0377234	622	0.0228556	0	AD	-0.00557568	0.66939
		AD-Rep/NAD-Rep	19q13.32	3	BCAM	rs8113311	44822481	T	G	-0.131613	0.0122499	5901	4.97767e-24	------	-0.143033	0.0227396	1741	2.40065e-09	-0.138827	0.0166301	3225	3.17464e-15	-0.146415	0.0427712	341	0.00685678	-0.192866	0.0589981	177	0.0102902	-0.027924	0.0482697	417	0.568526	-0.0942439	0.00900282	9154	1.93427e-19	------	-0.102281	0.0219567	1626	3.71783e-05	-0.0523375	0.0268029	1235	0.0658747	-0.1076	0.014626	3128	1.76689e-09	-0.0772338	0.0172577	2524	0.000104378	-0.129266	0.0313574	641	0.00106504	0	AD	-0.0373686	0.0103516
		AD-Rep/NAD-Rep	19q13.32	3	BCAM	rs10405693	44823407	T	C	0.221929	0.0128452	5901	3.60817e-65	++++++	0.231145	0.0234514	1741	5.18224e-22	0.219389	0.0173634	3225	1.25065e-35	0.212543	0.0542147	341	8.678e-05	0.348911	0.0705987	177	3.45116e-06	0.194742	0.0493178	417	6.98675e-05	0.184384	0.0108679	9156	1.14927e-69	++++++	0.235474	0.0251652	1626	2.19788e-21	0.174612	0.0298409	1235	8.44598e-10	0.17179	0.0186959	3131	7.07755e-22	0.162244	0.0209068	2524	3.60823e-16	0.194532	0.0401383	640	8.59606e-07	0	AD	0.0375454	0.00829964
		AD-Rep/NAD-Rep	19q13.32	3	BCAM	rs1871045	44823511	T	C	-0.0948207	0.012758	5899	3.27211e-13	------	-0.0988476	0.0235673	1741	3.71631e-05	-0.082229	0.0173606	3224	3.02694e-06	-0.0878361	0.0511542	340	0.105315	-0.230669	0.0621087	176	0.0022121	-0.142948	0.0467775	418	0.00347144	-0.089583	0.0096904	9146	1.05986e-17	------	-0.125015	0.0227293	1626	4.62987e-07	-0.118535	0.025896	1235	3.10514e-05	-0.0564533	0.0170473	3127	0.00159485	-0.093974	0.018007	2517	2.42127e-06	-0.0758255	0.0374742	641	0.0548898	0	AD	-0.00523763	0.620288
		AD-Rep/NAD-Rep	19q13.32	3	BCAM	rs58446550	44825123	A	C	0.217752	0.0128497	5902	8.10239e-63	++++++	0.225223	0.023473	1741	5.58825e-21	0.214202	0.0173769	3225	4.81372e-34	0.212544	0.0542147	341	8.67749e-05	0.348911	0.0705987	177	3.45111e-06	0.192897	0.049256	418	8.02064e-05	0.180788	0.0108503	9157	4.70276e-67	++++++	0.230654	0.0251323	1626	1.39354e-20	0.162909	0.0297528	1235	1.03407e-08	0.171307	0.0186925	3131	9.19701e-22	0.157626	0.0208435	2524	2.39331e-15	0.196795	0.0400344	641	6.27823e-07	0	AD	0.0369638	0.00953681
		AD-Rep/NAD-Rep	19q13.32	3	BCAM	rs10402271	44825957	G	T	0.221341	0.0128529	5894	9.27453e-65	++++++	0.227257	0.023469	1741	2.48578e-21	0.21914	0.0173743	3221	1.64491e-35	0.216156	0.0544354	338	7.06826e-05	0.348911	0.0705987	177	3.45116e-06	0.196421	0.0493109	417	6.04542e-05	0.18252	0.0108881	9122	4.69024e-68	++++++	0.233632	0.0251556	1626	4.47241e-21	0.168396	0.0298582	1233	3.35748e-09	0.170741	0.0187864	3101	1.94345e-21	0.158455	0.020923	2521	1.77754e-15	0.201932	0.0400693	641	3.17926e-07	0	AD	0.038821	0.00663595
		AD-Pooled/NAD-Pooled	19q13.32	3	BCAM	rs34978331	44829584	C	T	-0.0752723	0.0130016	5561	1.98602e-08	---?--	-0.0339445	0.0237453	1741	0.156674	-0.0752247	0.0170875	3225	1.9378e-05	NA	NA	NA	NA	-0.168477	0.062494	177	0.0249975	-0.0938746	0.046277	418	0.0549501	-0.0928684	0.0108449	6026	5.63116e-13	---?--	-0.0731859	0.0223683	1626	0.00316618	-0.098433	0.0237179	1235	0.000541804	NA	NA	NA	NA	-0.0771237	0.0169384	2524	0.000106778	-0.122561	0.0303431	641	0.00191566	0	NAD	0.0175961	0.326128
		AD-Rep/NAD-Pooled	19q13.32	3	NECTIN2	rs4605275	44835236	T	C	-0.149271	0.0125824	5551	9.86416e-29	---?--	-0.137243	0.0228317	1741	1.02526e-08	-0.167531	0.016377	3225	1.83598e-21	NA	NA	NA	NA	-0.185064	0.0606376	173	0.0149274	-0.032859	0.0484329	412	0.504795	-0.0965982	0.0112535	6003	7.19119e-14	---?--	-0.0976215	0.0221822	1626	8.26931e-05	-0.0823814	0.0259172	1235	0.00379044	NA	NA	NA	NA	-0.0818549	0.0173221	2504	4.20316e-05	-0.14903	0.0301567	638	0.000167013	0	AD	-0.0526731	0.00150733
		AD-Rep/NAD-Pooled	19q13.32	3	NECTIN2	rs34374273	44835638	A	G	-0.11303	0.0119417	5560	3.51262e-17	---?--	-0.126994	0.0213501	1741	1.16519e-07	-0.110114	0.0158519	3224	4.04504e-10	NA	NA	NA	NA	-0.177667	0.026064	177	0.0180932	-0.0861818	0.042358	418	0.0780707	-0.0918142	0.0091122	6026	1.02362e-12	---?--	-0.0954853	0.0189425	1626	0.000117963	-0.0873695	0.0208997	1235	0.0021378	NA	NA	NA	NA	-0.0615655	0.0155533	2524	0.00198135	-0.151645	0.0117079	641	0.000123366	0	AD	-0.0212156	0.161287
		AD-Rep/NAD-Pooled	19q13.32	3	NECTIN2	rs2927482	44836881	G	A	-0.152575	0.0125619	5561	5.39347e-30	---?--	-0.149443	0.0227196	1741	4.50143e-10	-0.166149	0.0164119	3225	3.89224e-21	NA	NA	NA	NA	-0.198288	0.0585664	177	0.00833833	-0.0423126	0.0478417	418	0.386993	-0.101569	0.0111457	6026	3.15695e-15	---?--	-0.102474	0.0220882	1626	3.594e-05	-0.0889356	0.0256764	1235	0.00177549	NA	NA	NA	NA	-0.0856542	0.0171218	2524	1.68334e-05	-0.158419	0.0294388	641	6.05017e-05	0	AD	-0.0510055	0.00185481
		AD-Rep/NAD-Rep	19q13.32	3	NECTIN2	rs73048293	44837479	A	G	0.215906	0.0128961	5902	8.66808e-62	++++++	0.22063	0.0235423	1741	3.39006e-20	0.213893	0.017421	3225	5.96589e-34	0.205008	0.0548473	341	0.000153263	0.370794	0.0705762	177	8.09367e-07	0.200462	0.0494677	418	4.15916e-05	0.184912	0.0110004	9155	4.77104e-70	++++++	0.232954	0.0254421	1626	5.8e-21	0.17571	0.0302538	1235	6.62049e-10	0.162451	0.0188764	3130	1.00362e-19	0.173602	0.0212032	2524	2.74159e-18	0.210876	0.0406454	640	9.56606e-08	0	AD	0.0309942	0.0336144
		AD-Pooled/NAD-Rep	19q13.32	3	NECTIN2	rs35182466	44838025	C	T	-0.0652425	0.0132664	5561	1.143e-06	---?--	-0.0713582	0.023721	1741	0.00290663	-0.0431915	0.0175033	3225	0.0141747	NA	NA	NA	NA	-0.247843	0.0611736	177	0.000976059	-0.132757	0.0471776	418	0.00664316	-0.0883364	0.0120184	6025	7.04445e-12	---?--	-0.110343	0.0230547	1626	8.61012e-06	-0.0772613	0.0269983	1235	0.00662438	NA	NA	NA	NA	-0.0908864	0.0180611	2524	4.96923e-06	-0.0478987	0.0384148	640	0.225607	0	NAD	0.0230939	0.217869
		AD-Rep/NAD-Rep	19q13.32	3	NECTIN2	rs10426423	44844996	T	C	-0.140646	0.0129988	5557	1.01801e-25	---?--	-0.119053	0.023452	1741	6.78158e-07	-0.131692	0.017145	3223	7.64315e-14	NA	NA	NA	NA	-0.244748	0.06248	177	0.00112932	-0.221005	0.0451434	416	6.55556e-06	-0.124492	0.0116572	6025	4.32158e-22	---?--	-0.135622	0.0226554	1626	4.53176e-08	-0.13038	0.0258807	1235	4.60775e-06	NA	NA	NA	NA	-0.11622	0.0176339	2524	5.25766e-09	-0.104396	0.036893	640	0.0082656	0	AD	-0.0161536	0.303565
		AD-Rep/NAD-Rep	19q13.32	3	NECTIN2	rs1871047	44848489	G	A	-0.1402	0.0130064	5554	1.4896e-25	---?--	-0.117564	0.0234694	1740	9.39154e-07	-0.13168	0.0171592	3219	7.95613e-14	NA	NA	NA	NA	-0.24475	0.0624798	177	0.00112917	-0.222025	0.0450084	418	5.64398e-06	-0.124676	0.0116663	6020	3.91006e-22	---?--	-0.135623	0.0226554	1626	4.53043e-08	-0.128997	0.0259768	1233	5.90961e-06	NA	NA	NA	NA	-0.116425	0.017643	2521	5.04648e-09	-0.108566	0.0367925	640	0.00602323	0	AD	-0.0155242	0.318572
		AD-Rep/NAD-Rep	19q13.32	3	NECTIN2	rs57537848	44850787	T	G	0.222927	0.0129109	5561	4.66166e-62	+++?++	0.195259	0.0232596	1741	3.72303e-16	0.224866	0.0169909	3225	2.41287e-37	NA	NA	NA	NA	0.309348	0.0636318	177	3.86166e-05	0.272605	0.0459109	418	2.49784e-08	0.189373	0.0120992	6026	6.39335e-49	+++?++	0.20834	0.0231253	1626	4.42499e-17	0.183445	0.0272408	1235	1.14278e-10	NA	NA	NA	NA	0.164752	0.0187451	2524	1.26243e-16	0.217489	0.036423	641	3.66265e-08	0	AD	0.0335533	0.0288217
		AD-Rep/NAD-Rep	19q13.32	3	NECTIN2	rs56317818	44856329	T	C	0.273472	0.0131372	5561	1.91342e-92	+++?++	0.274842	0.0232768	1741	1.91359e-30	0.273302	0.0172418	3225	2.51708e-54	NA	NA	NA	NA	0.359518	0.0737988	177	1.72638e-06	0.227973	0.0497823	418	3.14791e-06	0.233376	0.0139882	6026	2.36661e-73	+++?++	0.295516	0.0259051	1626	9.73385e-33	0.192203	0.0314067	1235	1.43331e-11	NA	NA	NA	NA	0.205304	0.0220169	2524	6.07018e-25	0.245415	0.0418251	641	5.18431e-10	0	AD	0.0400959	0.0144444
		AD-Rep/NAD-Rep	19q13.32	3	NECTIN2	rs12462573	44856449	A	G	0.274945	0.0131331	5561	2.0134e-93	+++?++	0.276339	0.0232688	1741	9.28004e-31	0.273582	0.0172405	3225	1.96487e-54	NA	NA	NA	NA	0.366096	0.0737503	177	1.11264e-06	0.234899	0.049773	418	1.56684e-06	0.232906	0.0139918	6026	4.59072e-73	+++?++	0.292182	0.0259253	1626	4.84233e-32	0.192986	0.0314195	1235	1.18497e-11	NA	NA	NA	NA	0.205923	0.0220251	2524	4.38895e-25	0.245407	0.0418252	641	5.1913e-10	0	AD	0.0420392	0.0101539
		AD-Rep/NAD-Rep	19q13.32	3	NECTIN2	rs440277	44857967	A	G	-0.170892	0.0125648	5559	3.47677e-37	---?--	-0.189951	0.0223764	1741	2.26777e-15	-0.155469	0.0167134	3223	1.0828e-18	NA	NA	NA	NA	-0.230656	0.0547706	177	0.00215011	-0.211967	0.0425258	418	1.46641e-05	-0.145139	0.0106399	6025	1.9361e-29	---?--	-0.215847	0.0188671	1626	3.21044e-18	-0.105367	0.0256066	1234	0.000214434	NA	NA	NA	NA	-0.120714	0.0162114	2524	1.32278e-09	-0.13317	0.0343865	641	0.000747354	0	AD	-0.0257534	0.0974922
		AD-Rep/NAD-Rep	19q13.32	3	NECTIN2	rs2436474	44859012	T	G	0.183151	0.0132853	5561	1.81075e-42	+++?++	0.192291	0.0236256	1741	1.02854e-15	0.185126	0.0174351	3225	7.51411e-26	NA	NA	NA	NA	0.256632	0.0756059	177	0.000639544	0.04743	0.049207	418	0.332192	0.136592	0.0132007	6026	2.87838e-26	+++?++	0.107861	0.0251854	1626	1.36531e-05	0.113528	0.0290912	1235	6.61652e-05	NA	NA	NA	NA	0.164599	0.0205342	2524	1.34664e-16	0.132871	0.0401657	641	0.000768142	0	AD	0.046559	0.00666246
		AD-Rep/NAD-Rep	19q13.32	3	NECTIN2	rs377702	44859410	A	G	0.183238	0.013287	5559	1.71248e-42	+++?++	0.192289	0.0236256	1741	1.02945e-15	0.185074	0.0174372	3224	7.88788e-26	NA	NA	NA	NA	0.256635	0.0756059	177	0.000639456	0.0493495	0.0492719	417	0.313577	0.136312	0.0132102	6018	3.9125e-26	+++?++	0.107862	0.0251854	1626	1.36521e-05	0.113527	0.0290912	1235	6.61766e-05	NA	NA	NA	NA	0.163639	0.0205752	2516	2.24743e-16	0.132871	0.0401657	641	0.000768128	0	AD	0.0469261	0.00616607
		AD-Rep/NAD-Rep	19q13.32	3	NECTIN2	rs519825	44863522	C	T	0.182917	0.0132917	5555	2.54463e-42	+++?++	0.192897	0.0236224	1741	8.36811e-16	0.18453	0.017451	3219	1.192e-25	NA	NA	NA	NA	0.256636	0.0756059	177	0.00063943	0.0488059	0.0492088	418	0.318357	0.136778	0.0132011	6025	2.48806e-26	+++?++	0.10851	0.0251878	1626	1.21135e-05	0.114505	0.0290986	1234	5.76147e-05	NA	NA	NA	NA	0.164871	0.0205361	2524	1.20071e-16	0.130284	0.0401463	641	0.000971916	0	AD	0.0461383	0.00710632
		AD-Rep/NAD-Pooled	19q13.32	3	NECTIN2	rs8105340	44864520	C	T	0.102969	0.0136472	5552	1.68807e-14	+++?++	0.129585	0.0239754	1741	6.41029e-08	0.0853602	0.0179082	3217	1.28857e-06	NA	NA	NA	NA	0.0773893	0.0806777	177	0.303199	0.154649	0.0518231	417	0.00158838	0.0687307	0.0146596	6022	9.62816e-08	+++?++	0.0756913	0.0274881	1625	0.00227919	0.0878466	0.032894	1232	0.00204647	NA	NA	NA	NA	0.0442829	0.0224124	2524	0.0260983	0.0682962	0.0445037	641	0.0837871	0	AD	0.0342384	0.058831
		AD-Rep/NAD-Rep	19q13.32	3	NECTIN2	rs12610605	44867581	A	G	-0.214002	0.0102388	5893	1.2043e-60	------	-0.222174	0.0190889	1738	2.00074e-20	-0.213261	0.0142341	3219	1.06098e-33	-0.122052	0.0423067	341	0.0242063	-0.214261	0.0478365	177	0.00436435	-0.210739	0.0361571	418	1.64322e-05	-0.129303	0.00696798	9140	4.20606e-35	------	-0.124546	0.0185682	1625	5.15095e-07	-0.127407	0.0205986	1235	7.55513e-06	-0.115878	0.0123546	3115	9.96841e-11	-0.140361	0.0104699	2524	1.76772e-12	-0.139314	0.0250787	641	0.000420064	0	AD	-0.0846992	8.87141e-13
		AD-Rep/NAD-Rep	19q13.32	3	NECTIN2	rs416041	44867597	G	A	0.185237	0.0129083	5902	5.90302e-46	++++++	0.198096	0.0236017	1741	1.39001e-16	0.185274	0.0174332	3225	6.87348e-26	0.182907	0.0550408	341	0.000731219	0.256634	0.0756059	177	0.000639475	0.0434548	0.0492078	418	0.374307	0.123037	0.0107534	9154	5.45843e-32	++++++	0.106193	0.0251951	1626	1.85159e-05	0.111385	0.0291157	1235	9.06487e-05	0.0934022	0.018473	3128	1.75243e-07	0.165962	0.0205438	2524	7.56549e-17	0.134157	0.0401755	641	0.000682343	0	AD	0.0622005	4.61329e-05
		AD-Rep/NAD-Pooled	19q13.32	3	NECTIN2	rs60389450	44868927	C	A	-0.102691	0.0125697	5902	3.04137e-15	-----+	-0.145263	0.0229518	1741	1.35167e-09	-0.0887242	0.0171759	3225	4.69028e-07	-0.177583	0.0422367	341	0.00104072	-0.216248	0.0570553	177	0.00401479	0.0371138	0.0494933	418	0.447976	-0.0524333	0.00984298	9157	5.23593e-07	------	-0.0595981	0.0236777	1626	0.0162515	-0.0640962	0.0263741	1235	0.0242904	-0.0176726	0.0175039	3131	0.322725	-0.0904305	0.0172269	2524	5.54129e-06	-0.0448328	0.0379643	641	0.256343	0	AD	-0.0502579	0.00139038
		AD-Rep/NAD-Rep	19q13.32	3	NECTIN2	rs8104483	44869097	G	T	-0.118549	0.0125078	5898	8.67531e-20	-----+	-0.167265	0.0227764	1741	2.96915e-12	-0.104972	0.0171014	3222	2.54593e-09	-0.183856	0.0426058	340	0.000698558	-0.222282	0.0565442	177	0.00310375	0.0213809	0.0492412	418	0.662015	-0.0581143	0.00982709	9130	2.80999e-08	------	-0.0698911	0.023549	1626	0.00482836	-0.0644852	0.0265282	1233	0.0235533	-0.0242487	0.0174735	3107	0.176492	-0.0949175	0.0171222	2524	1.85509e-06	-0.0633051	0.0374291	640	0.109265	0	AD	-0.0604348	9.56247e-05
		AD-Rep/NAD-Pooled	19q13.32	3	NECTIN2	rs4803767	44869702	T	C	-0.100712	0.0125832	5900	1.02731e-14	-----+	-0.145261	0.0229518	1741	1.35237e-09	-0.0850414	0.0172048	3223	1.37963e-06	-0.177582	0.0422369	341	0.00104079	-0.216255	0.0570545	177	0.00401373	0.0371178	0.0494934	418	0.447927	-0.0527841	0.0098381	9157	4.39445e-07	------	-0.0595988	0.0236777	1626	0.0162503	-0.0627304	0.0264174	1235	0.0274887	-0.0179552	0.017498	3131	0.315048	-0.0904311	0.0172269	2524	5.54046e-06	-0.0505773	0.037739	641	0.200364	0	AD	-0.0479278	0.00230166
		AD-Rep/NAD-Pooled	19q13.32	3	NECTIN2	rs395908	44870308	A	G	0.111736	0.0133034	5902	9.15792e-18	++++++	0.124037	0.0240142	1741	2.27342e-07	0.0883253	0.0178851	3225	5.27822e-07	0.221831	0.0660404	341	4.1967e-05	0.141918	0.0824996	177	0.0590138	0.162383	0.0517758	418	0.000900374	0.0629956	0.0117936	9155	1.66484e-09	++++++	0.0840881	0.027698	1626	0.000697031	0.0913329	0.0327461	1234	0.00133488	0.0504731	0.0199824	3130	0.004746	0.0501659	0.022479	2524	0.0117253	0.061908	0.0440279	641	0.117024	0	AD	0.0487405	0.00348165
		AD-Rep/NAD-Pooled	19q13.32	3	NECTIN2	rs387976	44875803	C	A	-0.0994385	0.0130722	5556	1.24408e-13	---?--	-0.0614067	0.023705	1740	0.0104228	-0.112785	0.0171005	3221	1.54407e-10	NA	NA	NA	NA	-0.0724775	0.0730044	177	0.334921	-0.0808483	0.0474661	418	0.0983416	-0.0698946	0.0119714	6024	5.80097e-08	---?--	-0.0418175	0.0239625	1624	0.0919506	-0.0400801	0.0275348	1235	0.158978	NA	NA	NA	NA	-0.0826834	0.0178081	2524	3.26764e-05	-0.0978127	0.0350507	641	0.0132708	0	AD	-0.0295438	0.0885613
		AD-Rep/NAD-Rep	19q13.32	3	NECTIN2	rs11667640	44876534	T	C	-0.1455	0.00911316	5876	6.9002e-29	------	-0.183929	0.0151523	1741	1.66079e-14	-0.144218	0.012853	3199	3.43599e-16	-0.115673	0.0151576	341	0.0326765	-0.127034	0.0241738	177	0.0910125	-0.0579168	0.043996	418	0.236369	-0.0821205	0.00646245	9147	4.02969e-15	------	-0.119685	0.0142987	1626	1.39214e-06	-0.117947	0.00764389	1226	3.63008e-05	-0.0685461	0.0116282	3131	0.000125299	-0.0492478	0.0153322	2523	0.0133726	-0.0963101	0.0218282	641	0.0147534	0	AD	-0.0633793	3.26542e-08
		AD-Rep/NAD-Rep	19q13.32	3	NECTIN2	rs11668861	44877713	G	T	0.32124	0.0122139	5561	8.09161e-127	+++?++	0.338834	0.0217064	1741	2.21672e-45	0.315228	0.016148	3225	1.1482e-71	NA	NA	NA	NA	0.386733	0.0604751	177	2.67305e-07	0.251146	0.0453451	418	2.8261e-07	0.222928	0.0117229	6026	4.29218e-67	+++?++	0.236281	0.0227853	1626	1.60791e-21	0.203296	0.0259357	1235	9.04186e-13	NA	NA	NA	NA	0.226314	0.0178241	2524	5.90631e-30	0.184016	0.0366439	641	3.17892e-06	0	AD	0.0983122	1.57685e-10
		AD-Rep/NAD-Pooled	19q13.32	3	NECTIN2	rs3729640	44878660	T	C	-0.105928	0.0128147	5556	2.88689e-15	---?--	-0.135946	0.0226917	1741	1.40825e-08	-0.101164	0.0169065	3224	9.24066e-09	NA	NA	NA	NA	-0.147657	0.0623105	177	0.0494785	-0.031548	0.0482391	414	0.520934	-0.0672835	0.0115708	6021	1.78083e-07	---?--	-0.0818702	0.0224599	1626	0.000962356	-0.0498966	0.026366	1235	0.0795173	NA	NA	NA	NA	-0.0837265	0.0163707	2524	2.59502e-05	-0.0297568	0.0382842	636	0.452991	0	AD	-0.0386442	0.0233963
		AD-Rep/NAD-Rep	19q13.32	3	NECTIN2	rs6859	44878777	A	G	0.300678	0.0125986	5556	2.99976e-111	+++?++	0.30421	0.0224855	1741	6.44405e-37	0.299619	0.0165865	3225	6.34604e-65	NA	NA	NA	NA	0.343619	0.0664738	173	6.19578e-06	0.266247	0.0463009	417	5.42119e-08	0.213236	0.0124147	5971	5.35098e-61	+++?++	0.224352	0.0239379	1626	1.47331e-19	0.198694	0.0274585	1235	2.89725e-12	NA	NA	NA	NA	0.221482	0.0189007	2470	3.51803e-28	0.182299	0.0380788	640	3.99112e-06	0	AD	0.0874422	7.9777e-08
		AD-Rep/NAD-Rep	19q13.32	3	NECTIN2	rs406456	44879460	G	A	0.256934	0.0130281	5561	7.97447e-82	+++?++	0.25269	0.0232626	1741	5.43869e-26	0.266207	0.0170561	3225	1.23867e-51	NA	NA	NA	NA	0.262106	0.0752718	177	0.000488291	0.159309	0.0487996	418	0.00112565	0.176731	0.0131537	6026	7.79486e-43	+++?++	0.165552	0.0250097	1626	2.46078e-11	0.14302	0.0288436	1235	5.00617e-07	NA	NA	NA	NA	0.190701	0.0207348	2524	9.63618e-22	0.159731	0.0400281	641	5.25318e-05	0	AD	0.0802024	2.45347e-06
		AD-Rep/NAD-Rep	19q13.32	3	NECTIN2	rs3852860	44879709	T	C	-0.227926	0.0125148	5560	8.88255e-65	---?--	-0.251689	0.0222247	1741	8.47391e-26	-0.218423	0.0165728	3225	2.48471e-35	NA	NA	NA	NA	-0.318468	0.0602314	177	2.26581e-05	-0.159735	0.0459415	417	0.00110672	-0.160971	0.0115161	6025	7.97962e-36	---?--	-0.164907	0.0226171	1626	2.93775e-11	-0.121329	0.0263721	1235	2.00978e-05	NA	NA	NA	NA	-0.17645	0.0169235	2524	7.66657e-19	-0.141622	0.0359735	640	0.000339957	0	AD	-0.0669552	2.72422e-05
		AD-Rep/NAD-Rep	19q13.32	3	NECTIN2	rs11669338	44879727	G	T	-0.209408	0.00736896	5561	5.66667e-55	---??-	-0.218378	0.0129241	1741	8.09559e-20	-0.209501	0.00989469	3225	1.22163e-32	NA	NA	NA	NA	NA	NA	NA	NA	-0.188875	0.0286165	418	0.000112662	-0.128625	0.00470631	6026	1.77662e-23	---?--	-0.138379	0.0118086	1626	2.40611e-08	-0.141263	0.00815058	1235	6.89332e-07	NA	NA	NA	NA	-0.110209	0.00634272	2524	3.07961e-08	-0.143288	0.0114374	641	0.000285891	0	AD	-0.080783	3.96136e-20
		AD-Rep/NAD-Rep	19q13.32	3	NECTIN2	rs35879138	44879882	A	T	0.122341	0.0136159	5560	7.34941e-20	+++?++	0.160936	0.0237122	1741	1.87959e-11	0.0967497	0.017884	3225	3.92201e-08	NA	NA	NA	NA	0.174351	0.0836383	177	0.0203632	0.182158	0.0518949	417	0.000199407	0.0894286	0.0151412	6026	3.86318e-12	+++?++	0.129044	0.0290814	1626	1.95547e-07	0.0942962	0.0332166	1235	0.000920342	NA	NA	NA	NA	0.0700746	0.0236587	2524	0.00043072	0.0550673	0.043602	641	0.163259	0	AD	0.0329121	0.0697038
		AD-Rep/NAD-Rep	19q13.32	3	NECTIN2	rs73052307	44881148	C	T	-0.220416	0.00944485	3634	2.74424e-40	-?-??-	NA	NA	NA	NA	-0.22233	0.00992649	3225	1.52012e-36	NA	NA	NA	NA	NA	NA	NA	NA	-0.188204	0.0320949	409	0.000141121	-0.136373	0.011214	1860	4.06721e-09	-?-??-	NA	NA	NA	NA	-0.13213	0.0147933	1235	3.42731e-06	NA	NA	NA	NA	NA	NA	NA	NA	-0.154165	0.0119604	625	0.000116143	0	AD	-0.0840435	8.76112e-10
		AD-Rep/NAD-Rep	19q13.32	3	NECTIN2	rs283810	44884984	G	T	0.230728	0.0125794	4966	1.91702e-59	+++???	0.123076	0.0235089	1741	2.81594e-07	0.277124	0.0146971	3225	8.35445e-56	NA	NA	NA	NA	NA	NA	NA	NA	NA	NA	NA	NA	0.198793	0.0246957	2861	2.08985e-26	+++???	0.161057	0.0313338	1626	8.3348e-11	0.251469	0.0398447	1235	9.80987e-19	NA	NA	NA	NA	NA	NA	NA	NA	NA	NA	NA	NA	0	AD	0.0319346	0.122228
		AD-Rep/NAD-Rep	19q13.32	3	NECTIN2	rs283814	44885967	A	G	-0.194035	0.00595354	5560	1.92082e-47	---?--	-0.186855	0.0110768	1741	6.36031e-15	-0.202077	0.007908	3224	1.78221e-30	NA	NA	NA	NA	-0.118479	0.0239001	177	0.114965	-0.187599	0.0191025	418	0.00012532	-0.101464	0.0057507	6026	3.37091e-15	---?--	-0.1404	0.00745568	1626	1.50106e-08	-0.0897876	0.0177839	1235	0.00160297	NA	NA	NA	NA	-0.089554	0.00446135	2524	6.82291e-06	-0.129795	0.0110162	641	0.00101569	0	AD	-0.0925718	1.30805e-50
		AD-Rep/NAD-Rep	19q13.32	3	NECTIN2	rs283815	44887076	G	A	0.857716	0.00696667	5561	0	+++?++	0.866263	0.0117576	1741	4.44436e-286	0.855098	0.0092667	3225	0	NA	NA	NA	NA	0.838433	0.0442256	177	6.79822e-29	0.843364	0.0279569	418	1.27126e-66	0.748951	0.0107739	6026	0	+++?++	0.806497	0.0164653	1626	5.39284e-232	0.672347	0.0275319	1235	1.98763e-123	NA	NA	NA	NA	0.731095	0.018396	2524	2.44563e-295	0.758271	0.0313405	641	3.85527e-82	0	AD	0.108764	2.7464e-42
		AD-Rep/NAD-Rep	19q13.32	3	TOMM40	rs71352238	44891079	C	T	0.754729	0.00874468	5560	0	+++?++	0.802117	0.0142724	1741	1.38258e-245	0.723443	0.0119328	3225	0	NA	NA	NA	NA	0.853317	0.0453814	177	7.19565e-30	0.749698	0.0339944	417	6.63073e-53	0.720278	0.0127113	6024	0	+++?++	0.778237	0.0197123	1626	3.63183e-216	0.586145	0.0324558	1235	2.82352e-94	NA	NA	NA	NA	0.762524	0.0204675	2524	4.38E-321	0.64654	0.0408284	639	4.83776e-60	0	AD	0.0344515	0.000311937
		AD-Rep/NAD-Rep	19q13.32	3	TOMM40	rs157580	44892009	G	A	-0.469477	0.00822409	5137	3.25301e-248	---?-?	-0.483776	0.0133078	1740	1.47088e-90	-0.466084	0.0107316	3221	3.45431e-154	NA	NA	NA	NA	-0.395147	0.0364818	176	1.58653e-07	NA	NA	NA	NA	-0.295426	0.00749872	5378	4.38407e-104	---?-?	-0.354887	0.0116233	1625	2.00831e-46	-0.264062	0.0198314	1235	1.69758e-20	NA	NA	NA	NA	-0.269162	0.00964449	2518	1.43227e-41	NA	NA	NA	NA	0	AD	-0.17405	6.55885e-100
		AD-Rep/NAD-Rep	19q13.32	3	TOMM40	rs2075650	44892362	G	A	0.759626	0.00865497	5560	0	+++?++	0.802293	0.0142533	1741	1.08033e-245	0.731346	0.0117617	3224	0	NA	NA	NA	NA	0.853317	0.0453814	177	7.19563e-30	0.754133	0.0335924	418	1.23333e-53	0.729361	0.0125947	6021	0	+++?++	0.792044	0.0192305	1625	1.08124e-223	0.599932	0.0322217	1235	1.13575e-98	NA	NA	NA	NA	0.765386	0.020414	2520	5.43E-323	0.656366	0.0405561	641	5.1744e-62	0	AD	0.0302646	0.00154541
		AD-Rep/NAD-Rep	19q13.32	3	TOMM40	rs34095326	44892587	A	G	0.597649	0.0101122	5561	0	+++?++	0.603555	0.0177229	1741	6.07557e-140	0.588898	0.013284	3225	3.25334e-245	NA	NA	NA	NA	0.662889	0.0647908	177	1.15317e-18	0.595258	0.0400031	418	4.48642e-34	0.58133	0.015416	6026	0	+++?++	0.615461	0.0252764	1626	5.78087e-136	0.501724	0.0352766	1235	1.4025e-69	NA	NA	NA	NA	0.606053	0.026724	2524	1.28357e-203	0.534989	0.0464266	641	8.5008e-42	0	AD	0.0163187	0.177902
		AD-Rep/NAD-Rep	19q13.32	3	TOMM40	rs157582	44892962	T	C	0.861767	0.00687014	5559	0	+++?++	0.865162	0.011749	1741	2.33888e-285	0.862545	0.00904649	3223	0	NA	NA	NA	NA	0.838433	0.0442256	177	6.79822e-29	0.846092	0.027753	418	4.83641e-67	0.751281	0.0107366	6026	0	+++?++	0.804796	0.0164055	1626	5.01629e-231	0.67879	0.0274397	1235	9.10752e-126	NA	NA	NA	NA	0.731659	0.0183916	2524	8.62589e-296	0.769884	0.0310122	641	1.28617e-84	0	AD	0.110487	4.93456e-45
		AD-Pooled/NAD-Pooled	19q13.32	3	TOMM40	rs76366838	44896639	A	G	0.317563	0.0113995	3225	1.05186e-72	+?+???	NA	NA	NA	NA	0.317563	0.0113995	3225	1.05183e-72	NA	NA	NA	NA	NA	NA	NA	NA	NA	NA	NA	NA	0.325795	0.03717	1235	2.37152e-30	+?+???	NA	NA	NA	NA	0.325795	0.03717	1235	2.37155e-30	NA	NA	NA	NA	NA	NA	NA	NA	NA	NA	NA	NA	0	NAD	-0.00823187	0.653702
		AD-Rep/NAD-Rep	19q13.32	3	TOMM40	rs8106922	44898409	G	A	-0.527596	0.00782448	5551	0	---?--	-0.538417	0.0134772	1739	1.20428e-111	-0.534421	0.0104966	3219	6.05564e-202	NA	NA	NA	NA	-0.447875	0.0388962	176	2.82029e-09	-0.453932	0.0293346	417	1.86918e-20	-0.352036	0.00709968	6018	3.27228e-164	---?--	-0.413133	0.0127392	1626	2.60196e-62	-0.317468	0.0189998	1234	6.9919e-29	NA	NA	NA	NA	-0.311564	0.0103002	2518	4.26047e-55	-0.383178	0.0202869	640	3.20621e-22	0	AD	-0.17556	1.55093e-97
		AD-Pooled/NAD-Pooled	19q13.32	3	TOMM40	rs115881343	44899959	T	C	0.323988	0.0113866	3225	1.33821e-75	+?+???	NA	NA	NA	NA	0.323988	0.0113866	3225	1.33831e-75	NA	NA	NA	NA	NA	NA	NA	NA	NA	NA	NA	NA	0.333609	0.0376042	1235	9.61638e-32	+?+???	NA	NA	NA	NA	0.333609	0.0376042	1235	9.61629e-32	NA	NA	NA	NA	NA	NA	NA	NA	NA	NA	NA	NA	0	NAD	-0.00962086	0.600955
		AD-Rep/NAD-Rep	19q13.32	3	TOMM40	rs1160985	44900155	T	C	-0.546896	0.00794924	5561	0	---?--	-0.580823	0.0134693	1741	9.5125e-130	-0.539845	0.0107995	3225	2.11297e-206	NA	NA	NA	NA	-0.489175	0.0404312	177	7.61343e-11	-0.474975	0.0285081	418	2.70974e-22	-0.365887	0.0075508	6026	1.86706e-177	---?--	-0.440052	0.0132228	1626	1.90013e-70	-0.30921	0.0205474	1235	1.66579e-27	NA	NA	NA	NA	-0.331864	0.0107735	2524	2.07204e-62	-0.37932	0.0222942	641	7.71791e-22	0	AD	-0.181009	1.27988e-99
		AD-Rep/NAD-Rep	19q13.32	3	TOMM40	rs405697	44901434	A	G	-0.399561	0.00762417	5561	4.38808e-195	---?--	-0.415272	0.0126142	1741	2.9251e-67	-0.393449	0.0105266	3225	1.39361e-110	NA	NA	NA	NA	-0.343449	0.0339071	177	4.8939e-06	-0.397618	0.0255559	418	4.31673e-16	-0.248133	0.00623334	6025	1.15785e-82	---?--	-0.29647	0.010439	1626	6.13214e-33	-0.215777	0.0185901	1234	3.45838e-14	NA	NA	NA	NA	-0.225745	0.00780715	2524	8.19335e-30	-0.263363	0.0179556	641	2.59652e-11	0	AD	-0.151428	9.02644e-89
		AD-Rep/NAD-Rep	19q13.32	3	TOMM40	rs7259620	44904531	A	G	-0.542669	0.00796291	5561	0	---?--	-0.573906	0.0133712	1741	1.00798e-126	-0.537037	0.0108826	3225	2.78218e-204	NA	NA	NA	NA	-0.477854	0.0399918	177	2.05146e-10	-0.477607	0.0276378	418	1.59595e-22	-0.364599	0.00746652	6026	3.1904e-176	---?--	-0.437581	0.0131795	1626	1.11447e-69	-0.306497	0.0205487	1235	4.71414e-27	NA	NA	NA	NA	-0.331303	0.0105361	2524	3.31847e-62	-0.381964	0.0213552	641	4.02179e-22	0	AD	-0.17807	9.70716e-98
		AD-Rep/NAD-Rep	19q13.32	3	APOE	rs405509	44905579	G	T	-0.367654	0.0116851	5559	1.98205e-165	---?--	-0.457948	0.019324	1741	2.16521e-81	-0.328004	0.0158884	3223	2.16138e-77	NA	NA	NA	NA	-0.441025	0.050113	177	4.42519e-09	-0.269632	0.0439728	418	3.53499e-08	-0.268363	0.0106523	6024	2.37204e-96	---?--	-0.341926	0.0193188	1626	3.02125e-43	-0.154217	0.0269867	1235	5.9736e-08	NA	NA	NA	NA	-0.27932	0.0146214	2522	1.06122e-44	-0.240472	0.0342232	641	1.14136e-09	0	AD	-0.0992916	1.61121e-12
		AD-Rep/NAD-Rep	19q13.32	3	APOE	rs769449	44906745	A	G	0.849221	0.00659531	5559	0	+++?++	0.892875	0.0101266	1741	8.64553e-304	0.821287	0.00922189	3224	0	NA	NA	NA	NA	0.955297	0.0250176	177	5.24341e-37	0.833927	0.026498	417	4.98286e-65	0.881877	0.00840772	6025	0	+++?++	0.912756	0.0122649	1626	1.49627e-296	0.741367	0.026303	1234	1.61524e-149	NA	NA	NA	NA	0.940703	0.0108133	2524	0	0.865902	0.0256142	641	1.57139e-106	0	NAD	-0.0326563	3.34628e-06
		AD-Rep/NAD-Rep	19q13.32	3	APOE	rs769450	44907187	A	G	-0.536498	0.0077042	5560	0	---?--	-0.544966	0.0132906	1741	1.84866e-114	-0.542781	0.010425	3225	1.24765e-208	NA	NA	NA	NA	-0.452949	0.0389743	177	1.67974e-09	-0.483976	0.0256803	417	4.93018e-23	-0.353604	0.00714773	6025	7.54116e-166	---?--	-0.411816	0.0127149	1626	6.31244e-62	-0.318863	0.0192276	1235	3.82489e-29	NA	NA	NA	NA	-0.316863	0.0101744	2524	4.67512e-57	-0.378423	0.0212677	640	1.03419e-21	0	AD	-0.182894	7.55953e-109
		AD-Rep/NAD-Rep	19q13.32	3	APOE	rs75627662	44910319	T	C	0.849064	0.00664093	5561	0	+++?++	0.889428	0.0103385	1741	1.8224e-301	0.822701	0.00925015	3225	0	NA	NA	NA	NA	0.955297	0.0250176	177	5.24341e-37	0.835748	0.0266299	418	1.85736e-65	0.873358	0.0088581	6026	0	+++?++	0.912393	0.0123855	1626	2.56484e-296	0.72492	0.0276715	1235	3.68115e-143	NA	NA	NA	NA	0.926281	0.0122635	2524	0	0.865902	0.0256142	641	1.57139e-106	0	NAD	-0.0242934	0.000796738
		AD-Rep/NAD-Rep	19q13.32	3	APOE	rs72654473	44911142	A	C	0.26022	0.011181	5559	7.47228e-84	+++?++	0.0951309	0.023922	1740	7.24095e-05	0.324051	0.0120986	3225	1.25264e-75	NA	NA	NA	NA	0.0750742	0.0865153	177	0.317893	0.35814	0.0374366	417	2.60421e-13	0.234131	0.0188536	6024	8.61134e-74	+++?++	0.229858	0.0317637	1624	1.98698e-20	0.303733	0.0395328	1235	1.34775e-26	NA	NA	NA	NA	0.112993	0.0308567	2524	1.37307e-08	0.384795	0.0468517	641	1.9913e-22	0	AD	0.0260891	0.0986922
		AD-Rep/NAD-Rep	19q13.32	3	APOE	rs439401	44911194	T	C	-0.511248	0.00754718	5559	6.46E-318	---?--	-0.518917	0.0131913	1741	5.82674e-104	-0.513844	0.0101151	3225	3.40806e-187	NA	NA	NA	NA	-0.427157	0.0380708	175	1.59748e-08	-0.482457	0.026802	418	5.9716e-23	-0.324178	0.00702896	6009	2.36426e-139	---?--	-0.378157	0.0120776	1626	1.67992e-52	-0.294423	0.0195419	1234	4.52152e-25	NA	NA	NA	NA	-0.291669	0.00955978	2508	2.54225e-48	-0.346294	0.0213715	641	1.82725e-18	0	AD	-0.187069	3.36936e-134
		AD-Rep/NAD-Rep	19q13.32	3	APOC1	rs445925	44912383	A	G	0.265155	0.0111722	5561	5.06701e-87	+++?++	0.107103	0.0238107	1741	7.86221e-06	0.327953	0.0120829	3225	2.04815e-77	NA	NA	NA	NA	0.0934408	0.087491	177	0.213813	0.349583	0.0374614	418	8.85355e-13	0.241871	0.0187966	6025	1.22732e-78	+++?++	0.233956	0.0317522	1626	3.94928e-21	0.310276	0.0394345	1235	1.10409e-27	NA	NA	NA	NA	0.131094	0.0312213	2524	4.51563e-11	0.395478	0.0465256	640	1.45055e-23	0	AD	0.0232845	0.143237
		AD-Rep/NAD-Rep	19q13.32	3	APOC1	rs483082	44912921	T	G	0.95103	0.00420384	5559	0	+++?++	0.933532	0.00838167	1741	0	0.9619	0.00488652	3225	0	NA	NA	NA	NA	0.905259	0.0334313	177	2.09398e-33	0.964073	0.0139113	416	4.44687e-86	0.895723	0.00769663	6026	0	+++?++	0.927252	0.0108282	1626	5.63309e-306	0.83096	0.0218467	1235	1.82492e-187	NA	NA	NA	NA	0.88018	0.0135539	2524	0	0.966145	0.0137014	641	3.85794e-132	0	AD	0.055307	2.94279e-25
		AD-Rep/NAD-Rep	19q13.32	3	APOC1	rs584007	44913221	A	G	-0.508942	0.00754371	5558	5.10E-315	---?--	-0.51814	0.013188	1741	1.17618e-103	-0.510967	0.0101161	3222	5.88256e-185	NA	NA	NA	NA	-0.426055	0.0378068	177	1.44225e-08	-0.478313	0.0267567	418	1.38392e-22	-0.323106	0.00701233	6026	7.84e-139	---?--	-0.378157	0.0120776	1626	1.67992e-52	-0.29096	0.0195441	1235	1.53081e-24	NA	NA	NA	NA	-0.291388	0.00952461	2524	1.57992e-48	-0.34378	0.0213231	641	3.20935e-18	0	AD	-0.185836	5.05441e-133
		AD-Rep/NAD-Rep	19q13.32	3	APOC1	rs56131196	44919589	A	G	0.911725	0.00552385	5725	0	++++?+	0.930245	0.00887014	1741	0	0.910074	0.00739599	3225	0	0.813575	0.0350006	341	5.1416e-51	NA	NA	NA	NA	0.899571	0.0219471	418	1.52881e-75	0.801722	0.00967227	6633	0	++++?+	0.932153	0.0111622	1626	0	0.703389	0.0266999	1235	6.70104e-135	0.747336	0.0164151	3131	0	NA	NA	NA	NA	0.839745	0.0262815	641	2.62822e-100	0	AD	0.110002	8.9816e-49
		AD-Rep/NAD-Rep	19q13.32	3	APOC1	rs4420638	44919689	G	A	0.911789	0.00552589	5718	0	++++?+	0.930245	0.00887014	1741	0	0.910217	0.00739836	3219	0	0.812576	0.0351727	340	9.45996e-51	NA	NA	NA	NA	0.899571	0.0219471	418	1.52882e-75	0.80217	0.00966231	6624	0	++++?+	0.932153	0.0111622	1626	0	0.704185	0.0266976	1233	5.5048e-135	0.74795	0.0163915	3124	0	NA	NA	NA	NA	0.839745	0.0262815	641	2.62822e-100	0	AD	0.109619	1.27071e-48
		AD-Rep/NAD-Rep	19q13.32	3	APOC1	rs78959900	44920379	A	G	-0.467364	0.00993749	3643	4.55894e-175	-?-??-	NA	NA	NA	NA	-0.471876	0.0106956	3225	3.464e-158	NA	NA	NA	NA	NA	NA	NA	NA	-0.433814	0.0260032	418	7.35692e-19	-0.303745	0.0126296	1876	1.57081e-39	-?-??-	NA	NA	NA	NA	-0.287632	0.0166798	1235	5.08396e-24	NA	NA	NA	NA	NA	NA	NA	NA	-0.333166	0.0184562	641	3.30958e-17	0	AD	-0.163619	1.5556e-40
		AD-Rep/NAD-Rep	19q13.32	3	APOC1P1	rs4803770	44924096	G	C	-0.49821	0.00998911	3643	1.17419e-198	-?-??-	NA	NA	NA	NA	-0.502636	0.0107406	3225	3.3102e-179	NA	NA	NA	NA	NA	NA	NA	NA	-0.4646	0.0264293	418	2.12386e-21	-0.319562	0.0136	1876	1.43965e-43	-?-??-	NA	NA	NA	NA	-0.294873	0.0181027	1235	3.66894e-25	NA	NA	NA	NA	NA	NA	NA	NA	-0.363708	0.0195817	641	3.31202e-20	0	AD	-0.178649	5.76959e-46
		AD-Pooled/NAD-Pooled	19q13.32	3	APOC1P1	rs71352239	44926286	T	C	-0.389272	0.0129525	3225	2.74158e-108	-?-???	NA	NA	NA	NA	-0.389273	0.0129525	3225	2.7407e-108	NA	NA	NA	NA	NA	NA	NA	NA	NA	NA	NA	NA	-0.229028	0.0194459	1235	8.37177e-16	-?-???	NA	NA	NA	NA	-0.229028	0.0194459	1235	8.37156e-16	NA	NA	NA	NA	NA	NA	NA	NA	NA	NA	NA	NA	0	AD	-0.160244	7.86103e-18
		AD-Pooled/NAD-Rep	19q13.32	3	APOC1P1	rs7259004	44929300	C	G	0.16197	0.0164543	3643	1.42616e-22	+?+??+	NA	NA	NA	NA	0.173228	0.0171407	3225	7.76642e-23	NA	NA	NA	NA	NA	NA	NA	NA	0.103146	0.0521525	418	0.0349594	0.123866	0.0293674	1875	8.15955e-08	+?+??+	NA	NA	NA	NA	0.132043	0.037099	1235	3.4786e-06	NA	NA	NA	NA	NA	NA	NA	NA	0.111548	0.0483118	640	0.00477304	0	AD	0.0381041	0.136375
		AD-Rep/NAD-Rep	19q13.32	3	CLPTM1	rs41334244	44954978	G	A	0.115563	0.0136593	5384	2.26095e-17	+++??+	0.172672	0.0221184	1741	5.81422e-13	0.0933563	0.0178423	3225	1.14779e-07	NA	NA	NA	NA	NA	NA	NA	NA	0.0555017	0.0516271	418	0.256487	0.118973	0.0212472	3502	1.91472e-12	+++??+	0.109863	0.0298922	1626	9.41958e-06	0.131152	0.0379223	1235	4.04582e-06	NA	NA	NA	NA	NA	NA	NA	NA	0.10885	0.0498809	641	0.00585369	0	NAD	-0.00340997	0.923551
		AD-Rep/NAD-Pooled	19q13.32	3	CLPTM1	rs16979586	44968485	G	A	0.114261	0.0136689	5384	5.11642e-17	+++??+	0.172671	0.0221184	1741	5.81458e-13	0.0913252	0.0178536	3225	2.1454e-07	NA	NA	NA	NA	NA	NA	NA	NA	0.0555008	0.0516271	418	0.256494	0.117835	0.0212033	3502	3.0981e-12	+++??+	0.11038	0.0298842	1626	8.54947e-06	0.126617	0.0376766	1235	8.6006e-06	NA	NA	NA	NA	NA	NA	NA	NA	0.108851	0.0498809	641	0.00585352	0	NAD	-0.00357393	0.919239
		AD-Rep/NAD-Pooled	19q13.32	3	CLPTM1	rs8111069	44980181	C	A	0.0619406	0.0130969	5897	1.96939e-06	++++++	0.00933197	0.0240059	1738	0.697244	0.0865177	0.0176823	3225	8.95741e-07	0.0402221	0.0551808	341	0.457633	0.192134	0.0784405	175	0.0110317	0.029251	0.0492325	418	0.549814	0.0487913	0.0108138	9118	3.17761e-06	++++++	0.0202851	0.0250667	1624	0.413661	0.084408	0.0296796	1235	0.00301393	0.057232	0.018622	3129	0.00136755	0.0354615	0.0206917	2489	0.0768658	0.0253787	0.040048	641	0.520524	0	AD	0.0131493	0.400024
		AD-Rep/NAD-Pooled	19q13.32	3	CLPTM1	rs73558194	44980587	A	G	0.108675	0.0135518	5561	5.31336e-16	+++?++	0.151197	0.0228823	1741	2.81303e-10	0.092045	0.0178543	3225	1.72141e-07	NA	NA	NA	NA	0.100518	0.0863527	177	0.181123	0.0508744	0.0514233	418	0.29828	0.0785498	0.015812	6025	1.08007e-09	+++?++	0.108152	0.0297533	1626	1.29411e-05	0.124779	0.0373819	1235	1.15954e-05	NA	NA	NA	NA	0.0138647	0.0211993	2524	0.48608	0.111255	0.049913	640	0.00488445	0	AD	0.030125	0.111449
		AD-Rep/NAD-Pooled	19q13.32	3	CLPTM1	rs16979600	44984163	C	A	0.109554	0.0135442	5561	3.0916e-16	+++?++	0.154073	0.0227977	1741	1.28648e-10	0.0909675	0.0178587	3225	2.39207e-07	NA	NA	NA	NA	0.100518	0.0863527	177	0.181123	0.0606631	0.0517644	418	0.214879	0.0781598	0.0158112	6026	1.30051e-09	+++?++	0.106017	0.029702	1626	1.91139e-05	0.12478	0.0373819	1235	1.15946e-05	NA	NA	NA	NA	0.0158746	0.0213845	2524	0.425142	0.105212	0.049589	641	0.00772758	0	AD	0.0313946	0.0921265
		AD-Rep/NAD-Pooled	19q13.32	3	CLPTM1	rs7257610	44987170	A	G	0.113035	0.0136804	5383	1.10216e-16	+++??+	0.169657	0.0222331	1741	1.45221e-12	0.0905781	0.0178609	3224	2.70315e-07	NA	NA	NA	NA	NA	NA	NA	NA	0.055503	0.0516272	418	0.256475	0.11709	0.0212062	3502	4.23445e-12	+++??+	0.109354	0.0299005	1626	1.03589e-05	0.126618	0.0376766	1235	8.59912e-06	NA	NA	NA	NA	NA	NA	NA	NA	0.108849	0.0498809	641	0.00585408	0	NAD	-0.00405557	0.904483
		AD-Rep/NAD-Pooled	19q13.32	3	RELB	rs35912475	45019474	T	C	-0.0908589	0.0135127	5384	2.61366e-11	---??-	-0.0490081	0.02389	1741	0.0408669	-0.105321	0.0174345	3225	2.21664e-09	NA	NA	NA	NA	NA	NA	NA	NA	-0.136206	0.0473688	418	0.00535716	-0.0784254	0.0165859	3502	3.46665e-06	---??-	-0.0845276	0.0242419	1626	0.000653291	-0.0763591	0.0279586	1235	0.00728658	NA	NA	NA	NA	NA	NA	NA	NA	-0.0532311	0.03922	641	0.177754	0	AD	-0.0124335	0.561277
		AD-Rep/NAD-Rep	19q13.32	3	PPP1R37	rs10405859	45099523	T	C	-0.0945126	0.0128577	5902	3.84586e-13	----+-	-0.117581	0.0236475	1741	9.2909e-07	-0.0969274	0.0174126	3225	3.70384e-08	-0.106331	0.052132	341	0.0495855	0.0674433	0.0757014	177	0.369573	-0.0204771	0.0487404	418	0.675468	-0.0727627	0.010157	9155	3.35324e-12	--+---	-0.074826	0.0242446	1626	0.00255069	0.00318406	0.0284732	1235	0.910906	-0.0993767	0.0169782	3129	2.71509e-08	-0.0597688	0.0194069	2524	0.00267552	-0.108672	0.0375478	641	0.0059349	0	AD	-0.0217499	0.160724
		AD-Rep/NAD-Rep	19q13.32	3	PPP1R37	rs10405086	45123977	T	C	0.147131	0.0132469	5902	1.26383e-29	++++++	0.124789	0.0239682	1741	1.9208e-07	0.163735	0.0176024	3225	1.42651e-20	0.107903	0.0631756	341	0.0463095	0.0776788	0.081417	177	0.301394	0.124465	0.052066	418	0.0109371	0.109692	0.0128813	9155	9.05658e-26	++++++	0.106427	0.0285126	1626	1.77454e-05	0.0984466	0.0341079	1235	0.000540843	0.116107	0.0227381	3129	8.31779e-11	0.0949897	0.025145	2524	1.822e-06	0.132072	0.0482116	641	0.000826433	0	AD	0.0374394	0.0324765
		AD-Rep/NAD-Rep	19q13.32	3	PPP1R37	rs17643262	45128558	A	G	0.148939	0.0132457	5899	2.66275e-30	++++++	0.128323	0.0239456	1741	8.58735e-08	0.164356	0.0176085	3222	1.06572e-20	0.113319	0.063567	341	0.0363875	0.077698	0.0814181	177	0.301274	0.124472	0.0520661	418	0.0109326	0.111327	0.012907	9154	1.71741e-26	++++++	0.109646	0.0285771	1626	9.81029e-06	0.101868	0.034254	1234	0.000345644	0.116632	0.0227583	3129	6.84178e-11	0.0955768	0.0251759	2524	1.57306e-06	0.132075	0.0482117	641	0.000826189	0	AD	0.0376112	0.0302014
		AD-Rep/NAD-Rep	19q13.32	3	PPP1R37	rs1114832	45132943	T	C	0.144376	0.0132638	5896	1.46718e-28	++++++	0.120417	0.024007	1740	5.08763e-07	0.163756	0.0176196	3223	1.44913e-20	0.110352	0.0634602	338	0.0424783	0.0643365	0.0804747	177	0.39203	0.109881	0.0518261	418	0.0246701	0.103164	0.0127482	9131	6.33309e-23	++++++	0.107367	0.0285093	1626	1.49499e-05	0.092801	0.0337694	1235	0.00110916	0.0996572	0.0221759	3109	2.74879e-08	0.0930994	0.0250293	2520	2.96035e-06	0.13194	0.0479325	641	0.00083643	0	AD	0.0412125	0.0156905
		AD-Pooled/NAD-Rep	19q13.32	3	PPP1R37	rs3925162	45136458	G	A	0.0617672	0.0131628	5901	2.08677e-06	++++-+	0.0537388	0.0240916	1741	0.024944	0.0712312	0.01777	3225	5.22892e-05	0.0422229	0.0563276	340	0.436244	-0.104994	0.068008	177	0.162456	0.0560402	0.0498784	418	0.251901	0.0679781	0.0112381	9154	7.82588e-11	++++++	0.0366001	0.0255615	1626	0.139984	0.0802042	0.0306361	1235	0.00482364	0.0831841	0.0196276	3128	3.28155e-06	0.0419789	0.0211669	2524	0.0349451	0.125799	0.0432275	641	0.00144772	0	NAD	-0.00621086	0.680782
		AD-Pooled/NAD-Rep	19q13.32	3	PPP1R37	rs10425074	45136866	G	A	0.0617672	0.0131628	5901	2.08681e-06	++++-+	0.0537443	0.0240916	1741	0.0249292	0.0712304	0.01777	3225	5.22987e-05	0.0422218	0.0563275	340	0.436255	-0.104993	0.0680082	177	0.162463	0.0560429	0.0498784	418	0.251878	0.0683258	0.0112479	9143	6.4358e-11	++++++	0.0366017	0.0255616	1626	0.139966	0.0802079	0.0306362	1235	0.00482169	0.0831829	0.0196276	3128	3.28255e-06	0.0432159	0.0212452	2513	0.0302802	0.125798	0.0432275	641	0.00144781	0	NAD	-0.00655862	0.665697
		AD-Pooled/NAD-Rep	19q13.32	3	PPP1R37	rs2041262	45140632	C	T	0.0595683	0.0131633	5897	4.77659e-06	++++-+	0.0536108	0.0240911	1741	0.0252911	0.0685574	0.0177753	3222	9.96268e-05	0.0452089	0.0563897	340	0.4045	-0.104996	0.0680079	177	0.16245	0.0539016	0.0498997	417	0.271027	0.0685121	0.0112453	9149	5.63133e-11	++++++	0.0366017	0.0255616	1626	0.139966	0.0806872	0.0307054	1231	0.00464084	0.0853685	0.0196559	3128	1.80122e-06	0.0416393	0.0211566	2524	0.0364444	0.125151	0.0432356	640	0.00154505	0	NAD	-0.00894375	0.568435
		AD-Rep/NAD-Rep	19q13.32	3	PPP1R37	rs1048699	45147128	T	C	0.146241	0.0132595	5895	2.96356e-29	++++++	0.123574	0.0239785	1741	2.52039e-07	0.163436	0.0176261	3219	1.81374e-20	0.0993926	0.0627392	341	0.0664462	0.086742	0.0823339	176	0.24983	0.117303	0.0519858	418	0.0164729	0.110386	0.0128986	9145	4.75814e-26	++++++	0.109111	0.0285777	1626	1.08364e-05	0.0971915	0.0340403	1233	0.000643012	0.115887	0.0227433	3128	9.08673e-11	0.0946937	0.0251945	2518	2.01716e-06	0.134385	0.0482063	640	0.000674571	0	AD	0.0358552	0.037579
		AD-Rep/NAD-Rep	19q13.32	3	NKPD1	rs10416371	45156878	C	A	0.129788	0.0139145	5111	1.71497e-20	+++?+?	0.126924	0.0238176	1741	1.18395e-07	0.12856	0.0176152	3193	3.74482e-13	NA	NA	NA	NA	0.190744	0.074397	177	0.011159	NA	NA	NA	NA	0.0992976	0.0138246	5373	3.37339e-13	+++?+?	0.164951	0.0248063	1626	2.90224e-11	0.0301637	0.0288091	1223	0.291486	NA	NA	NA	NA	0.0912722	0.0202529	2524	4.52981e-06	NA	NA	NA	NA	0	AD	0.0304909	0.116208
		AD-Pooled/NAD-Pooled	19q13.32	3	TRAPPC6A	rs28367893	45170443	A	G	0.10509	0.01364	5559	4.67329e-15	+++?++	0.0421137	0.0241796	1741	0.0788828	0.137854	0.0176978	3223	5.02873e-15	NA	NA	NA	NA	0.0329658	0.0786783	177	0.660965	0.0691195	0.0514476	418	0.157611	0.0617893	0.0149476	6026	1.61431e-06	+++?++	0.027563	0.0262087	1626	0.266378	0.0609994	0.0329281	1235	0.032059	NA	NA	NA	NA	0.0728161	0.0247037	2524	0.000253954	0.099346	0.0474426	641	0.0118952	0	AD	0.0433011	0.0401737
		AD-Rep/NAD-Pooled	19q13.32	3	BLOC1S3	rs12462536	45187517	G	A	0.110528	0.0136276	5559	1.71063e-16	+++?++	0.0724589	0.0241729	1741	0.00249977	0.133998	0.0177311	3223	2.79934e-14	NA	NA	NA	NA	0.106291	0.0837336	177	0.15733	0.0334496	0.0503582	418	0.494051	0.0662431	0.0150286	6023	2.73293e-07	+++?++	0.0306149	0.0263292	1626	0.217014	0.0589122	0.0327326	1232	0.0386581	NA	NA	NA	NA	0.0817792	0.0250307	2524	3.98166e-05	0.105261	0.0476912	641	0.00769909	0	AD	0.0442846	0.0334479
		AD-Pooled/NAD-Pooled	19q13.32	3	EXOC3L2	rs346757	45222190	C	G	0.109043	0.0169213	3632	4.97744e-11	+?+??-	NA	NA	NA	NA	0.123202	0.0178059	3225	2.62411e-12	NA	NA	NA	NA	NA	NA	NA	NA	-0.0206944	0.048586	407	0.676317	0.110517	0.0282156	1859	1.88813e-06	+?+??+	NA	NA	NA	NA	0.109735	0.0347076	1235	0.000115088	NA	NA	NA	NA	NA	NA	NA	NA	0.111803	0.0484447	624	0.00522482	0	NAD	-0.00147325	0.914001
		AD-Pooled/NAD-Pooled	19q13.32	3	EXOC3L2	rs346758	45222481	G	A	0.10916	0.016894	3643	4.43955e-11	+?+??-	NA	NA	NA	NA	0.123808	0.0178037	3225	2.05168e-12	NA	NA	NA	NA	NA	NA	NA	NA	-0.027459	0.0475951	418	0.574524	0.108127	0.0280173	1876	2.82343e-06	+?+??+	NA	NA	NA	NA	0.108232	0.0346315	1235	0.000142643	NA	NA	NA	NA	NA	NA	NA	NA	0.107794	0.0476627	641	0.00635005	0	AD	0.0010337	0.993696
		Abbreviations: AD = Alzheimer’s disease-affected group; NAD = Alzheimer’s disease-unaffected group; SNP = single-nucleotide polymorphism; Rep/Pooled = if SNP identified by the discovery-replication strategy (i.e., analysis of individual datasets) or in the analysis of pooled sample combining the five datasets under consideration; CHR = chromosomal region (i.e., cytogenetic band); POS = SNP position based on Human Genome version 38 (hg38); A1 and A2 = minor and major alleles (determined in the pooled NAD sample); r = LD r statistic; se = standard error; n = number of subjects; r.signs = the signs of r statistics in the analyses of pooled sample, LOAD FBS, ADGC, FHS, CHS, and ADSP-WGS datasets, respectively; r.sign.diff = if r statistics in the pooled AD and pooled NAD samples have opposite signs; Magnitude = if the magnitude of r statistic in the pooled AD sample is larger than that in the pooled NAD sample or vice versa; r.diff = the difference of r statistics in the pooled AD and pooled NAD samples; P-valuePerm = P-value of comparing r statistics between the pooled AD and pooled NAD samples by permutation test.
