## Supplementary material for "Inter- and intra-chromosomal modulators of the *APOE* ε2 and ε4 effects on the Alzheimer’s disease risk": Table S9

### Sheet: Table S9-Group Specific
		Table S9. SNPs in group-specific linkage disequilibrium (LD) with rs429358.
		Rep/Pooled	CHR	Locus	Gene	SNP	POS	A1	A2	AD Group																									NAD Group																									Pooled AD vs. Pooled NAD Comparison
										Pooled					LOAD FBS				ADGC				FHS				CHS				ADSP-WGS				Pooled					LOAD FBS				ADGC				FHS				CHS				ADSP-WGS
										r	se	n	P-value	r.signs	r	se	n	P-value	r	se	n	P-value	r	se	n	P-value	r	se	n	P-value	r	se	n	P-value	r	se	n	P-value	r.signs	r	se	n	P-value	r	se	n	P-value	r	se	n	P-value	r	se	n	P-value	r	se	n	P-value	r.sign.diff	Magnitude	r.diff	P-valuePerm
		AD-Pooled	1p34.2	1	TMEM125	rs12023180	43271335	C	A	-0.0642966	0.012915	5902	7.83019e-07	---+-+	-0.0722661	0.0237997	1741	0.00256705	-0.0703749	0.0174733	3225	6.42787e-05	0.00988202	0.0542456	341	0.855203	-0.0680157	0.0733589	177	0.365524	0.00201263	0.0489245	418	0.967178	0.00812686	0.0104831	9157	0.436759	++-++-	0.0116934	0.0248757	1626	0.63727	-0.00311855	0.0284128	1235	0.912731	0.00791176	0.0179277	3131	0.657979	0.0302624	0.0201287	2524	0.128419	-0.0180877	0.0391794	641	0.646993	1	AD	-0.0724235	5.64876e-06
		AD-Pooled	1p31.1	2	NEGR1	rs12139692	71995699	T	C	0.0988722	0.0205956	2499	7.70796e-07	++?+?+	0.118679	0.0239785	1740	7.40305e-07	NA	NA	NA	NA	0.0428972	0.0582253	341	0.428274	NA	NA	NA	NA	0.0705778	0.0511844	418	0.14903	-0.00325624	0.0135054	5393	0.811006	-+?-?-	0.0428183	0.0266085	1625	0.0843363	NA	NA	NA	NA	-0.0228163	0.0165675	3127	0.201998	NA	NA	NA	NA	-0.0333389	0.0363638	641	0.398628	1	AD	0.102128	1.51875e-05
		AD-Pooled	2p23.3	3	DNMT3A	rs12987326	25328126	G	A	-0.0608618	0.0128933	5902	2.9299e-06	------	-0.0793884	0.0237233	1741	0.000924643	-0.0527288	0.0174906	3225	0.00274967	-0.0746888	0.0516406	341	0.167828	-0.0418078	0.0740582	177	0.578063	-0.0725435	0.0482209	418	0.138033	-0.000578425	0.0104471	9157	0.955859	-++-++	3.18467e-05	0.0247996	1626	0.998975	0.00815631	0.02854	1235	0.774393	-0.00413733	0.0178354	3131	0.816922	0.000807052	0.0199162	2524	0.967658	0.00149693	0.0395243	641	0.969768	0	AD	-0.0602833	3.99124e-05
		AD-Pooled	2q37.1	4	MSL3P1	rs213549	233877940	T	C	-0.103179	0.0207809	2240	1.04314e-06	-+?+-?	0.0400521	0.0241392	1726	0.0961181	NA	NA	NA	NA	0.0751158	0.0432472	341	0.165411	-0.0407013	0.0743357	173	0.592413	NA	NA	NA	NA	-0.0217046	0.0118346	7230	0.0649609	--?++?	-0.00105435	0.0248686	1615	0.966203	NA	NA	NA	NA	0.0248273	0.0162412	3131	0.164766	0.0105716	0.0202597	2484	0.598272	NA	NA	NA	NA	0	AD	-0.0814744	2.01621e-06
		AD-Pooled	3q28	5	IL1RAP	rs73201852	190638573	C	T	-0.0692367	0.0123907	5902	1.04297e-07	------	-0.0564146	0.0233224	1741	0.0185768	-0.0632942	0.0169353	3225	0.000325118	-0.00662047	0.0535839	341	0.902697	-0.0666233	0.0693185	177	0.375421	-0.121307	0.0416907	418	0.0131336	0.00326887	0.0105348	9149	0.754532	+--++-	-0.0474626	0.022546	1626	0.0556372	-0.0239045	0.026935	1235	0.400872	0.0539534	0.020066	3123	0.00256877	0.0049386	0.0201907	2524	0.804047	-0.0278892	0.0370091	641	0.480127	1	AD	-0.0725056	5.62648e-06
		NAD-Pooled	6q25.3	6	ZDHHC14	rs200881555	157504194	A	T	-0.0365279	0.0215426	2082	0.0955682	--?+??	-0.053592	0.0235325	1741	0.0253425	NA	NA	NA	NA	0.055638	0.0580649	341	0.304222	NA	NA	NA	NA	NA	NA	NA	NA	0.068676	0.0159961	4757	2.17276e-06	++?+??	0.106454	0.0274623	1626	1.7658e-05	NA	NA	NA	NA	0.0450368	0.0193914	3131	0.0117338	NA	NA	NA	NA	NA	NA	NA	NA	1	NAD	-0.105204	1.8465e-05
		AD-Pooled	8q22.1	7	GEM	rs2445718	94271816	C	T	0.0622389	0.0130013	5902	1.74019e-06	++++++	0.060606	0.0239387	1741	0.0114452	0.0521053	0.0175919	3225	0.00308624	0.132747	0.0539463	341	0.0142326	0.0265104	0.0751511	177	0.724315	0.102881	0.048663	418	0.0354302	-0.00394344	0.0104488	9154	0.705955	-++--+	0.0288	0.0248191	1626	0.245512	0.00387578	0.0284531	1235	0.891659	-0.0180545	0.0178342	3129	0.312532	-0.0182672	0.0198561	2524	0.358758	0.00215998	0.0395351	640	0.956422	1	AD	0.0661823	3.1434e-05
		NAD-Pooled	12p13.31	8	CLEC12A	rs611819	9967949	C	T	-0.015822	0.0130108	5897	0.224364	----+-	-0.0464593	0.023913	1741	0.0525586	-0.000700195	0.0176222	3220	0.968306	-0.147636	0.0506763	341	0.00640531	0.132066	0.0750174	177	0.0789126	-0.0120239	0.0488357	418	0.805814	0.0528875	0.0105124	9157	4.17244e-07	++++++	0.0404359	0.0248576	1626	0.10299	0.0750958	0.0284635	1235	0.00831365	0.0460695	0.0180101	3131	0.00994217	0.0346766	0.0200484	2524	0.0814851	0.0961196	0.0397796	641	0.0149514	1	NAD	-0.0687095	2.77088e-05
		NAD-Pooled	12p13.31	8	CLEC12A	rs479624	9968748	A	G	-0.0153103	0.01302	5889	0.24003	----+-	-0.0450851	0.023943	1737	0.060241	-0.000603428	0.0176305	3217	0.972697	-0.140491	0.0510578	340	0.00958297	0.132067	0.0750174	177	0.0789118	-0.01195	0.0488362	418	0.806985	0.0531401	0.0105222	9139	3.77247e-07	++++++	0.0409408	0.02491	1619	0.0994907	0.0761552	0.0285103	1231	0.00754113	0.0452668	0.0180275	3124	0.0114034	0.0358075	0.02005	2524	0.0720271	0.0961164	0.0397796	641	0.0149547	1	NAD	-0.0684504	2.86331e-05
		NAD-Pooled	12p13.31	8	CLEC12A	rs478829	9968812	T	C	-0.0159429	0.0130051	5902	0.22065	----+-	-0.046461	0.023913	1741	0.0525504	-0.00104366	0.0176083	3225	0.952738	-0.140463	0.0509779	341	0.00949149	0.132061	0.0750175	177	0.0789261	-0.0120205	0.0488357	418	0.805868	0.0527685	0.0105146	9152	4.46101e-07	++++++	0.0404342	0.0248576	1626	0.103005	0.0744282	0.0284628	1235	0.00890716	0.045276	0.0180217	3126	0.0113604	0.0358073	0.02005	2524	0.0720286	0.0961183	0.0397796	641	0.0149528	1	NAD	-0.0687113	2.7235e-05
		NAD-Pooled	12p13.31	8	CLEC12A	rs2760953	9970815	A	C	-0.0142073	0.0130114	5898	0.275229	--+-+-	-0.0446296	0.0239175	1741	0.062577	0.00116932	0.0176098	3225	0.947056	-0.144678	0.0510917	337	0.00790875	0.132067	0.0750174	177	0.0789109	-0.0155764	0.0488168	418	0.750136	0.054018	0.0105219	9135	2.43167e-07	++++++	0.0419627	0.0248471	1626	0.0906284	0.0755688	0.0284358	1235	0.00791487	0.0472843	0.0180778	3109	0.00837671	0.0350172	0.0200434	2524	0.0785364	0.092499	0.0397814	641	0.0191865	1	NAD	-0.0682253	3.10366e-05
		NAD-Pooled	12p13.31	8	CLEC12A	rs526157	9971078	T	C	-0.0143192	0.0130125	5897	0.271508	--+-+-	-0.0445437	0.0239314	1739	0.0632357	0.00129171	0.017618	3222	0.941551	-0.133877	0.0513203	341	0.0134286	0.132059	0.0750175	177	0.0789298	-0.0156541	0.0488163	418	0.748931	0.0537057	0.0105101	9151	2.78373e-07	++++++	0.0423434	0.024876	1622	0.0881306	0.0757541	0.0284587	1233	0.00781322	0.0466003	0.0180013	3131	0.00911969	0.0350176	0.0200434	2524	0.0785325	0.0924994	0.0397814	641	0.0191859	1	NAD	-0.0680248	3.03139e-05
		NAD-Pooled	12p13.31	8	CLEC12A	rs2961542	9971774	C	T	-0.0142396	0.0130236	5887	0.274587	--+-+-	-0.0435382	0.024002	1729	0.0702381	0.000924288	0.0176178	3222	0.958158	-0.133877	0.0513203	341	0.0134287	0.132067	0.0750174	177	0.0789112	-0.0156532	0.0488163	418	0.748946	0.0543015	0.0105124	9147	2.06493e-07	++++++	0.045934	0.0249133	1617	0.0647331	0.0756628	0.0284472	1234	0.00786276	0.0466002	0.0180013	3131	0.00911979	0.0350172	0.0200434	2524	0.078536	0.0925008	0.0397814	641	0.0191842	1	NAD	-0.0685411	2.5543e-05
		AD-Pooled	12q21.33	9	LINC02404	rs11106323	91889267	T	C	-0.0598956	0.0119666	5894	4.2589e-06	------	-0.0900767	0.0210725	1741	0.000170951	-0.0431647	0.0168304	3225	0.0142348	-0.0372425	0.0476996	335	0.49546	-0.127033	0.0241749	177	0.0910151	-0.0650811	0.0413154	416	0.184377	-0.00247825	0.0103997	9065	0.813468	----++	-0.0143438	0.0237645	1626	0.562997	-0.0263192	0.0253698	1235	0.355004	-0.0152645	0.0169288	3039	0.400075	0.0234749	0.0221159	2524	0.238252	0.0265682	0.0427654	641	0.501168	0	AD	-0.0574174	5.1887e-05
		AD-Pooled	12q23.2	10	SLC5A8	rs11110698	101200259	C	T	-0.0606999	0.0124896	5896	3.14875e-06	----+-	-0.0555844	0.0233574	1738	0.0204887	-0.0539523	0.0170686	3222	0.00219513	-0.0911479	0.0441146	341	0.0923451	0.00184396	0.0753276	177	0.980428	-0.062675	0.0457826	418	0.200055	0.0127224	0.0107437	9152	0.223564	+++-++	0.0146099	0.0254081	1626	0.555778	0.0236326	0.0297713	1234	0.40644	-0.00058236	0.0178576	3127	0.974021	0.0380397	0.021769	2524	0.0559927	0.0114756	0.0403908	641	0.771405	1	AD	-0.0734224	6.54058e-06
		AD-Pooled	12q23.2	10	SLC5A8	rs12580634	101206091	T	G	-0.0633084	0.0124535	5902	1.15251e-06	----+-	-0.0578955	0.023298	1741	0.0157047	-0.05759	0.0170126	3225	0.00107364	-0.0911506	0.0441143	341	0.0923356	0.0136737	0.0763149	177	0.855648	-0.0626748	0.0457826	418	0.200057	0.0106397	0.0106977	9152	0.308746	+++-++	0.0148494	0.0254284	1625	0.549442	0.0224803	0.0297162	1235	0.429518	-0.00390429	0.017713	3127	0.827175	0.0360084	0.0216797	2524	0.0704447	0.00918328	0.0402136	641	0.816148	1	AD	-0.0739481	6.36948e-06
		AD-Pooled	17p11.2	11	ZNF286B	rs142405101	18675379	C	A	-0.100415	0.0143874	3984	2.32615e-10	-?--?-	NA	NA	NA	NA	-0.0133534	0.0174523	3225	0.448257	-0.0214413	0.0542686	341	0.69215	NA	NA	NA	NA	-0.0459057	0.0460021	418	0.347965	-0.0360863	0.0137417	5006	0.0106733	-?-+?+	NA	NA	NA	NA	-0.0167493	0.0268813	1235	0.55612	0.0104044	0.0178545	3131	0.560444	NA	NA	NA	NA	0.0124889	0.0408913	640	0.752042	0	AD	-0.0643289	2.45725e-05
		AD-Rep/NAD-Pooled	19q13.31	12	CEACAM16	rs2965163	44697256	A	G	-0.14265	0.012626	5900	6.13789e-28	------	-0.185438	0.0230468	1741	1.01412e-14	-0.132926	0.0171885	3225	4.39533e-14	-0.0400683	0.0534939	339	0.460675	-0.205379	0.0671283	177	0.00628778	-0.0631641	0.0482905	418	0.196568	-0.0770997	0.00996185	9147	1.65818e-13	------	-0.0932111	0.0236347	1626	0.000170857	-0.0510908	0.0276924	1235	0.07258	-0.0574656	0.0172644	3121	0.00132564	-0.0771449	0.0188161	2524	0.000106313	-0.124066	0.0362192	641	0.00168316	0	AD	-0.0655507	1.88234e-05
		AD-Rep/NAD-Rep	19q13.32	12	BCL3	rs8100239	44749847	A	T	-0.158343	0.0123323	5897	5.11018e-34	------	-0.212247	0.0223061	1741	8.28896e-19	-0.132375	0.0169812	3225	5.5849e-14	-0.0687326	0.0522741	336	0.207709	-0.302912	0.0494645	177	5.57801e-05	-0.14319	0.0455868	418	0.0034168	-0.0985431	0.00943277	9135	4.57679e-21	------	-0.133195	0.021931	1626	7.83396e-08	-0.0435162	0.0275008	1235	0.126198	-0.075361	0.0166425	3110	2.63769e-05	-0.108177	0.0169864	2524	5.48701e-08	-0.168048	0.0331146	640	2.12517e-05	0	AD	-0.0597997	5.03536e-05
		AD-Rep/NAD-Rep	19q13.32	12	NECTIN2	rs12610605	44867581	A	G	-0.214002	0.0102388	5893	1.2043e-60	------	-0.222174	0.0190889	1738	2.00074e-20	-0.213261	0.0142341	3219	1.06098e-33	-0.122052	0.0423067	341	0.0242063	-0.214261	0.0478365	177	0.00436435	-0.210739	0.0361571	418	1.64322e-05	-0.129303	0.00696798	9140	4.20606e-35	------	-0.124546	0.0185682	1625	5.15095e-07	-0.127407	0.0205986	1235	7.55513e-06	-0.115878	0.0123546	3115	9.96841e-11	-0.140361	0.0104699	2524	1.76772e-12	-0.139314	0.0250787	641	0.000420064	0	AD	-0.0846992	8.87141e-13
		AD-Rep/NAD-Rep	19q13.32	12	NECTIN2	rs416041	44867597	G	A	0.185237	0.0129083	5902	5.90302e-46	++++++	0.198096	0.0236017	1741	1.39001e-16	0.185274	0.0174332	3225	6.87348e-26	0.182907	0.0550408	341	0.000731219	0.256634	0.0756059	177	0.000639475	0.0434548	0.0492078	418	0.374307	0.123037	0.0107534	9154	5.45843e-32	++++++	0.106193	0.0251951	1626	1.85159e-05	0.111385	0.0291157	1235	9.06487e-05	0.0934022	0.018473	3128	1.75243e-07	0.165962	0.0205438	2524	7.56549e-17	0.134157	0.0401755	641	0.000682343	0	AD	0.0622005	4.61329e-05
		AD-Rep/NAD-Rep	19q13.32	12	NECTIN2	rs11667640	44876534	T	C	-0.1455	0.00911316	5876	6.9002e-29	------	-0.183929	0.0151523	1741	1.66079e-14	-0.144218	0.012853	3199	3.43599e-16	-0.115673	0.0151576	341	0.0326765	-0.127034	0.0241738	177	0.0910125	-0.0579168	0.043996	418	0.236369	-0.0821205	0.00646245	9147	4.02969e-15	------	-0.119685	0.0142987	1626	1.39214e-06	-0.117947	0.00764389	1226	3.63008e-05	-0.0685461	0.0116282	3131	0.000125299	-0.0492478	0.0153322	2523	0.0133726	-0.0963101	0.0218282	641	0.0147534	0	AD	-0.0633793	3.26542e-08
		AD-Rep/NAD-Rep	19q13.32	12	NECTIN2	rs11668861	44877713	G	T	0.32124	0.0122139	5561	8.09161e-127	+++?++	0.338834	0.0217064	1741	2.21672e-45	0.315228	0.016148	3225	1.1482e-71	NA	NA	NA	NA	0.386733	0.0604751	177	2.67305e-07	0.251146	0.0453451	418	2.8261e-07	0.222928	0.0117229	6026	4.29218e-67	+++?++	0.236281	0.0227853	1626	1.60791e-21	0.203296	0.0259357	1235	9.04186e-13	NA	NA	NA	NA	0.226314	0.0178241	2524	5.90631e-30	0.184016	0.0366439	641	3.17892e-06	0	AD	0.0983122	1.57685e-10
		AD-Rep/NAD-Rep	19q13.32	12	NECTIN2	rs6859	44878777	A	G	0.300678	0.0125986	5556	2.99976e-111	+++?++	0.30421	0.0224855	1741	6.44405e-37	0.299619	0.0165865	3225	6.34604e-65	NA	NA	NA	NA	0.343619	0.0664738	173	6.19578e-06	0.266247	0.0463009	417	5.42119e-08	0.213236	0.0124147	5971	5.35098e-61	+++?++	0.224352	0.0239379	1626	1.47331e-19	0.198694	0.0274585	1235	2.89725e-12	NA	NA	NA	NA	0.221482	0.0189007	2470	3.51803e-28	0.182299	0.0380788	640	3.99112e-06	0	AD	0.0874422	7.9777e-08
		AD-Rep/NAD-Rep	19q13.32	12	NECTIN2	rs406456	44879460	G	A	0.256934	0.0130281	5561	7.97447e-82	+++?++	0.25269	0.0232626	1741	5.43869e-26	0.266207	0.0170561	3225	1.23867e-51	NA	NA	NA	NA	0.262106	0.0752718	177	0.000488291	0.159309	0.0487996	418	0.00112565	0.176731	0.0131537	6026	7.79486e-43	+++?++	0.165552	0.0250097	1626	2.46078e-11	0.14302	0.0288436	1235	5.00617e-07	NA	NA	NA	NA	0.190701	0.0207348	2524	9.63618e-22	0.159731	0.0400281	641	5.25318e-05	0	AD	0.0802024	2.45347e-06
		AD-Rep/NAD-Rep	19q13.32	12	NECTIN2	rs3852860	44879709	T	C	-0.227926	0.0125148	5560	8.88255e-65	---?--	-0.251689	0.0222247	1741	8.47391e-26	-0.218423	0.0165728	3225	2.48471e-35	NA	NA	NA	NA	-0.318468	0.0602314	177	2.26581e-05	-0.159735	0.0459415	417	0.00110672	-0.160971	0.0115161	6025	7.97962e-36	---?--	-0.164907	0.0226171	1626	2.93775e-11	-0.121329	0.0263721	1235	2.00978e-05	NA	NA	NA	NA	-0.17645	0.0169235	2524	7.66657e-19	-0.141622	0.0359735	640	0.000339957	0	AD	-0.0669552	2.72422e-05
		AD-Rep/NAD-Rep	19q13.32	12	NECTIN2	rs11669338	44879727	G	T	-0.209408	0.00736896	5561	5.66667e-55	---??-	-0.218378	0.0129241	1741	8.09559e-20	-0.209501	0.00989469	3225	1.22163e-32	NA	NA	NA	NA	NA	NA	NA	NA	-0.188875	0.0286165	418	0.000112662	-0.128625	0.00470631	6026	1.77662e-23	---?--	-0.138379	0.0118086	1626	2.40611e-08	-0.141263	0.00815058	1235	6.89332e-07	NA	NA	NA	NA	-0.110209	0.00634272	2524	3.07961e-08	-0.143288	0.0114374	641	0.000285891	0	AD	-0.080783	3.96136e-20
		AD-Rep/NAD-Rep	19q13.32	12	NECTIN2	rs73052307	44881148	C	T	-0.220416	0.00944485	3634	2.74424e-40	-?-??-	NA	NA	NA	NA	-0.22233	0.00992649	3225	1.52012e-36	NA	NA	NA	NA	NA	NA	NA	NA	-0.188204	0.0320949	409	0.000141121	-0.136373	0.011214	1860	4.06721e-09	-?-??-	NA	NA	NA	NA	-0.13213	0.0147933	1235	3.42731e-06	NA	NA	NA	NA	NA	NA	NA	NA	-0.154165	0.0119604	625	0.000116143	0	AD	-0.0840435	8.76112e-10
		AD-Rep/NAD-Rep	19q13.32	12	NECTIN2	rs283814	44885967	A	G	-0.194035	0.00595354	5560	1.92082e-47	---?--	-0.186855	0.0110768	1741	6.36031e-15	-0.202077	0.007908	3224	1.78221e-30	NA	NA	NA	NA	-0.118479	0.0239001	177	0.114965	-0.187599	0.0191025	418	0.00012532	-0.101464	0.0057507	6026	3.37091e-15	---?--	-0.1404	0.00745568	1626	1.50106e-08	-0.0897876	0.0177839	1235	0.00160297	NA	NA	NA	NA	-0.089554	0.00446135	2524	6.82291e-06	-0.129795	0.0110162	641	0.00101569	0	AD	-0.0925718	1.30805e-50
		AD-Rep/NAD-Rep	19q13.32	12	NECTIN2	rs283815	44887076	G	A	0.857716	0.00696667	5561	0	+++?++	0.866263	0.0117576	1741	4.44436e-286	0.855098	0.0092667	3225	0	NA	NA	NA	NA	0.838433	0.0442256	177	6.79822e-29	0.843364	0.0279569	418	1.27126e-66	0.748951	0.0107739	6026	0	+++?++	0.806497	0.0164653	1626	5.39284e-232	0.672347	0.0275319	1235	1.98763e-123	NA	NA	NA	NA	0.731095	0.018396	2524	2.44563e-295	0.758271	0.0313405	641	3.85527e-82	0	AD	0.108764	2.7464e-42
		AD-Rep/NAD-Rep	19q13.32	12	TOMM40	rs157580	44892009	G	A	-0.469477	0.00822409	5137	3.25301e-248	---?-?	-0.483776	0.0133078	1740	1.47088e-90	-0.466084	0.0107316	3221	3.45431e-154	NA	NA	NA	NA	-0.395147	0.0364818	176	1.58653e-07	NA	NA	NA	NA	-0.295426	0.00749872	5378	4.38407e-104	---?-?	-0.354887	0.0116233	1625	2.00831e-46	-0.264062	0.0198314	1235	1.69758e-20	NA	NA	NA	NA	-0.269162	0.00964449	2518	1.43227e-41	NA	NA	NA	NA	0	AD	-0.17405	6.55885e-100
		AD-Rep/NAD-Rep	19q13.32	12	TOMM40	rs157582	44892962	T	C	0.861767	0.00687014	5559	0	+++?++	0.865162	0.011749	1741	2.33888e-285	0.862545	0.00904649	3223	0	NA	NA	NA	NA	0.838433	0.0442256	177	6.79822e-29	0.846092	0.027753	418	4.83641e-67	0.751281	0.0107366	6026	0	+++?++	0.804796	0.0164055	1626	5.01629e-231	0.67879	0.0274397	1235	9.10752e-126	NA	NA	NA	NA	0.731659	0.0183916	2524	8.62589e-296	0.769884	0.0310122	641	1.28617e-84	0	AD	0.110487	4.93456e-45
		AD-Rep/NAD-Rep	19q13.32	12	TOMM40	rs8106922	44898409	G	A	-0.527596	0.00782448	5551	0	---?--	-0.538417	0.0134772	1739	1.20428e-111	-0.534421	0.0104966	3219	6.05564e-202	NA	NA	NA	NA	-0.447875	0.0388962	176	2.82029e-09	-0.453932	0.0293346	417	1.86918e-20	-0.352036	0.00709968	6018	3.27228e-164	---?--	-0.413133	0.0127392	1626	2.60196e-62	-0.317468	0.0189998	1234	6.9919e-29	NA	NA	NA	NA	-0.311564	0.0103002	2518	4.26047e-55	-0.383178	0.0202869	640	3.20621e-22	0	AD	-0.17556	1.55093e-97
		AD-Rep/NAD-Rep	19q13.32	12	TOMM40	rs1160985	44900155	T	C	-0.546896	0.00794924	5561	0	---?--	-0.580823	0.0134693	1741	9.5125e-130	-0.539845	0.0107995	3225	2.11297e-206	NA	NA	NA	NA	-0.489175	0.0404312	177	7.61343e-11	-0.474975	0.0285081	418	2.70974e-22	-0.365887	0.0075508	6026	1.86706e-177	---?--	-0.440052	0.0132228	1626	1.90013e-70	-0.30921	0.0205474	1235	1.66579e-27	NA	NA	NA	NA	-0.331864	0.0107735	2524	2.07204e-62	-0.37932	0.0222942	641	7.71791e-22	0	AD	-0.181009	1.27988e-99
		NAD-Pooled	19q13.32	12	TOMM40	rs1160984	44900667	T	C	-0.150299	0.0249911	177	0.0455432	-???-?	NA	NA	NA	NA	NA	NA	NA	NA	NA	NA	NA	NA	-0.150299	0.024991	177	0.0455431	NA	NA	NA	NA	-0.0923764	0.00451841	2524	3.46832e-06	-???-?	NA	NA	NA	NA	NA	NA	NA	NA	NA	NA	NA	NA	-0.0923764	0.00451841	2524	3.46833e-06	NA	NA	NA	NA	0	AD	-0.0579229	3.60208e-19
		AD-Rep/NAD-Rep	19q13.32	12	TOMM40	rs405697	44901434	A	G	-0.399561	0.00762417	5561	4.38808e-195	---?--	-0.415272	0.0126142	1741	2.9251e-67	-0.393449	0.0105266	3225	1.39361e-110	NA	NA	NA	NA	-0.343449	0.0339071	177	4.8939e-06	-0.397618	0.0255559	418	4.31673e-16	-0.248133	0.00623334	6025	1.15785e-82	---?--	-0.29647	0.010439	1626	6.13214e-33	-0.215777	0.0185901	1234	3.45838e-14	NA	NA	NA	NA	-0.225745	0.00780715	2524	8.19335e-30	-0.263363	0.0179556	641	2.59652e-11	0	AD	-0.151428	9.02644e-89
		AD-Rep/NAD-Rep	19q13.32	12	TOMM40	rs7259620	44904531	A	G	-0.542669	0.00796291	5561	0	---?--	-0.573906	0.0133712	1741	1.00798e-126	-0.537037	0.0108826	3225	2.78218e-204	NA	NA	NA	NA	-0.477854	0.0399918	177	2.05146e-10	-0.477607	0.0276378	418	1.59595e-22	-0.364599	0.00746652	6026	3.1904e-176	---?--	-0.437581	0.0131795	1626	1.11447e-69	-0.306497	0.0205487	1235	4.71414e-27	NA	NA	NA	NA	-0.331303	0.0105361	2524	3.31847e-62	-0.381964	0.0213552	641	4.02179e-22	0	AD	-0.17807	9.70716e-98
		AD-Rep/NAD-Rep	19q13.32	12	APOE	rs405509	44905579	G	T	-0.367654	0.0116851	5559	1.98205e-165	---?--	-0.457948	0.019324	1741	2.16521e-81	-0.328004	0.0158884	3223	2.16138e-77	NA	NA	NA	NA	-0.441025	0.050113	177	4.42519e-09	-0.269632	0.0439728	418	3.53499e-08	-0.268363	0.0106523	6024	2.37204e-96	---?--	-0.341926	0.0193188	1626	3.02125e-43	-0.154217	0.0269867	1235	5.9736e-08	NA	NA	NA	NA	-0.27932	0.0146214	2522	1.06122e-44	-0.240472	0.0342232	641	1.14136e-09	0	AD	-0.0992916	1.61121e-12
		AD-Rep/NAD-Rep	19q13.32	12	APOE	rs769449	44906745	A	G	0.849221	0.00659531	5559	0	+++?++	0.892875	0.0101266	1741	8.64553e-304	0.821287	0.00922189	3224	0	NA	NA	NA	NA	0.955297	0.0250176	177	5.24341e-37	0.833927	0.026498	417	4.98286e-65	0.881877	0.00840772	6025	0	+++?++	0.912756	0.0122649	1626	1.49627e-296	0.741367	0.026303	1234	1.61524e-149	NA	NA	NA	NA	0.940703	0.0108133	2524	0	0.865902	0.0256142	641	1.57139e-106	0	NAD	-0.0326563	3.34628e-06
		AD-Rep/NAD-Rep	19q13.32	12	APOE	rs769450	44907187	A	G	-0.536498	0.0077042	5560	0	---?--	-0.544966	0.0132906	1741	1.84866e-114	-0.542781	0.010425	3225	1.24765e-208	NA	NA	NA	NA	-0.452949	0.0389743	177	1.67974e-09	-0.483976	0.0256803	417	4.93018e-23	-0.353604	0.00714773	6025	7.54116e-166	---?--	-0.411816	0.0127149	1626	6.31244e-62	-0.318863	0.0192276	1235	3.82489e-29	NA	NA	NA	NA	-0.316863	0.0101744	2524	4.67512e-57	-0.378423	0.0212677	640	1.03419e-21	0	AD	-0.182894	7.55953e-109
		AD-Rep/NAD-Rep	19q13.32	12	APOE	rs439401	44911194	T	C	-0.511248	0.00754718	5559	6.46E-318	---?--	-0.518917	0.0131913	1741	5.82674e-104	-0.513844	0.0101151	3225	3.40806e-187	NA	NA	NA	NA	-0.427157	0.0380708	175	1.59748e-08	-0.482457	0.026802	418	5.9716e-23	-0.324178	0.00702896	6009	2.36426e-139	---?--	-0.378157	0.0120776	1626	1.67992e-52	-0.294423	0.0195419	1234	4.52152e-25	NA	NA	NA	NA	-0.291669	0.00955978	2508	2.54225e-48	-0.346294	0.0213715	641	1.82725e-18	0	AD	-0.187069	3.36936e-134
		AD-Rep/NAD-Rep	19q13.32	12	APOC1	rs483082	44912921	T	G	0.95103	0.00420384	5559	0	+++?++	0.933532	0.00838167	1741	0	0.9619	0.00488652	3225	0	NA	NA	NA	NA	0.905259	0.0334313	177	2.09398e-33	0.964073	0.0139113	416	4.44687e-86	0.895723	0.00769663	6026	0	+++?++	0.927252	0.0108282	1626	5.63309e-306	0.83096	0.0218467	1235	1.82492e-187	NA	NA	NA	NA	0.88018	0.0135539	2524	0	0.966145	0.0137014	641	3.85794e-132	0	AD	0.055307	2.94279e-25
		AD-Rep/NAD-Rep	19q13.32	12	APOC1	rs584007	44913221	A	G	-0.508942	0.00754371	5558	5.10E-315	---?--	-0.51814	0.013188	1741	1.17618e-103	-0.510967	0.0101161	3222	5.88256e-185	NA	NA	NA	NA	-0.426055	0.0378068	177	1.44225e-08	-0.478313	0.0267567	418	1.38392e-22	-0.323106	0.00701233	6026	7.84e-139	---?--	-0.378157	0.0120776	1626	1.67992e-52	-0.29096	0.0195441	1235	1.53081e-24	NA	NA	NA	NA	-0.291388	0.00952461	2524	1.57992e-48	-0.34378	0.0213231	641	3.20935e-18	0	AD	-0.185836	5.05441e-133
		AD-Rep/NAD-Rep	19q13.32	12	APOC1	rs56131196	44919589	A	G	0.911725	0.00552385	5725	0	++++?+	0.930245	0.00887014	1741	0	0.910074	0.00739599	3225	0	0.813575	0.0350006	341	5.1416e-51	NA	NA	NA	NA	0.899571	0.0219471	418	1.52881e-75	0.801722	0.00967227	6633	0	++++?+	0.932153	0.0111622	1626	0	0.703389	0.0266999	1235	6.70104e-135	0.747336	0.0164151	3131	0	NA	NA	NA	NA	0.839745	0.0262815	641	2.62822e-100	0	AD	0.110002	8.9816e-49
		AD-Rep/NAD-Rep	19q13.32	12	APOC1	rs4420638	44919689	G	A	0.911789	0.00552589	5718	0	++++?+	0.930245	0.00887014	1741	0	0.910217	0.00739836	3219	0	0.812576	0.0351727	340	9.45996e-51	NA	NA	NA	NA	0.899571	0.0219471	418	1.52882e-75	0.80217	0.00966231	6624	0	++++?+	0.932153	0.0111622	1626	0	0.704185	0.0266976	1233	5.5048e-135	0.74795	0.0163915	3124	0	NA	NA	NA	NA	0.839745	0.0262815	641	2.62822e-100	0	AD	0.109619	1.27071e-48
		AD-Rep/NAD-Rep	19q13.32	12	APOC1	rs78959900	44920379	A	G	-0.467364	0.00993749	3643	4.55894e-175	-?-??-	NA	NA	NA	NA	-0.471876	0.0106956	3225	3.464e-158	NA	NA	NA	NA	NA	NA	NA	NA	-0.433814	0.0260032	418	7.35692e-19	-0.303745	0.0126296	1876	1.57081e-39	-?-??-	NA	NA	NA	NA	-0.287632	0.0166798	1235	5.08396e-24	NA	NA	NA	NA	NA	NA	NA	NA	-0.333166	0.0184562	641	3.30958e-17	0	AD	-0.163619	1.5556e-40
		AD-Rep/NAD-Rep	19q13.32	12	APOC1P1	rs4803770	44924096	G	C	-0.49821	0.00998911	3643	1.17419e-198	-?-??-	NA	NA	NA	NA	-0.502636	0.0107406	3225	3.3102e-179	NA	NA	NA	NA	NA	NA	NA	NA	-0.4646	0.0264293	418	2.12386e-21	-0.319562	0.0136	1876	1.43965e-43	-?-??-	NA	NA	NA	NA	-0.294873	0.0181027	1235	3.66894e-25	NA	NA	NA	NA	NA	NA	NA	NA	-0.363708	0.0195817	641	3.31202e-20	0	AD	-0.178649	5.76959e-46
		AD-Pooled/NAD-Pooled	19q13.32	12	APOC1P1	rs71352239	44926286	T	C	-0.389272	0.0129525	3225	2.74158e-108	-?-???	NA	NA	NA	NA	-0.389273	0.0129525	3225	2.7407e-108	NA	NA	NA	NA	NA	NA	NA	NA	NA	NA	NA	NA	-0.229028	0.0194459	1235	8.37177e-16	-?-???	NA	NA	NA	NA	-0.229028	0.0194459	1235	8.37156e-16	NA	NA	NA	NA	NA	NA	NA	NA	NA	NA	NA	NA	0	AD	-0.160244	7.86103e-18
		AD-Pooled	19q13.32	12	EXOC3L2	rs620807	45203694	G	A	0.119528	0.01669	3643	5.41877e-13	+?+??+	NA	NA	NA	NA	0.128872	0.0177012	3225	2.50691e-13	NA	NA	NA	NA	NA	NA	NA	NA	0.0447225	0.0494146	418	0.360531	0.00843469	0.0232419	1876	0.714865	+?-??+	NA	NA	NA	NA	-0.00187714	0.0284087	1235	0.947404	NA	NA	NA	NA	NA	NA	NA	NA	0.0257424	0.0401554	641	0.514565	0	AD	0.111093	2.42549e-05
		AD-Rep	19q13.32	12	EXOC3L2	rs2627641	45205500	G	A	0.129311	0.0135947	5556	5.49168e-22	+++?++	0.135994	0.0240148	1739	1.41858e-08	0.139936	0.017805	3222	1.97164e-15	NA	NA	NA	NA	0.0405115	0.0776892	177	0.589907	0.0529684	0.0500541	418	0.278834	0.0479654	0.013866	6025	0.000196782	+++?++	0.0607893	0.0265225	1625	0.0142659	0.00487497	0.0286837	1235	0.863973	NA	NA	NA	NA	0.0508916	0.0220471	2524	0.010565	0.070983	0.0431091	641	0.0723125	0	AD	0.0813452	2.07135e-05
		AD-Rep	19q13.32	12	EXOC3L2	rs597668	45205630	C	T	0.129384	0.0135886	5561	4.99122e-22	+++?++	0.136809	0.0239997	1741	1.14034e-08	0.139675	0.0177967	3225	2.15595e-15	NA	NA	NA	NA	0.0405112	0.0776892	177	0.58991	0.0529684	0.0500541	418	0.278834	0.0499261	0.0139023	6023	0.000106771	+++?++	0.065099	0.0266124	1625	0.00868465	0.00624989	0.0287595	1234	0.826223	NA	NA	NA	NA	0.0512294	0.0220648	2523	0.0100755	0.0709831	0.0431091	641	0.072312	0	AD	0.0794578	3.18118e-05
		AD-Rep	19q13.32	12	EXOC3L2	rs11083767	45212422	C	T	-0.12887	0.0160409	3643	7.35519e-15	-?-??-	NA	NA	NA	NA	-0.127513	0.0170975	3225	4.44247e-13	NA	NA	NA	NA	NA	NA	NA	NA	-0.153131	0.0456455	418	0.00174353	0.0120095	0.023234	1876	0.602949	+?+??-	NA	NA	NA	NA	0.0256433	0.0288354	1235	0.367498	NA	NA	NA	NA	NA	NA	NA	NA	-0.00991139	0.0392902	641	0.801863	1	AD	-0.140879	4.83844e-09
		AD-Rep	19q13.32	12	EXOC3L2	rs11667430	45212939	G	A	-0.1076	0.0162865	3639	8.53414e-11	-?-??-	NA	NA	NA	NA	-0.103304	0.0173482	3222	4.52382e-09	NA	NA	NA	NA	NA	NA	NA	NA	-0.157207	0.0464715	417	0.00132619	-0.00246562	0.0230872	1873	0.915021	-?+??-	NA	NA	NA	NA	0.00273517	0.0285052	1233	0.923486	NA	NA	NA	NA	NA	NA	NA	NA	-0.0113688	0.0393828	640	0.773646	0	AD	-0.105134	2.21771e-05
		AD-Rep	19q13.32	12	EXOC3L2	rs346751	45231175	C	T	-0.116835	0.0163126	3643	1.76558e-12	-?-??-	NA	NA	NA	NA	-0.103122	0.0173947	3225	4.73629e-09	NA	NA	NA	NA	NA	NA	NA	NA	-0.226153	0.0460762	418	3.76936e-06	-0.0153512	0.0229875	1876	0.506112	-?-??-	NA	NA	NA	NA	-0.0224771	0.0282512	1235	0.429585	NA	NA	NA	NA	NA	NA	NA	NA	-0.00133377	0.0394863	641	0.973062	0	AD	-0.101484	4.70845e-05
		AD-Rep	19q13.32	12	EXOC3L2	rs346750	45233960	C	A	-0.0995902	0.0129698	5724	4.8942e-14	----?-	-0.0883176	0.0236373	1741	0.000228634	-0.089758	0.0173595	3225	3.44581e-07	-0.114031	0.0512472	340	0.0354984	NA	NA	NA	NA	-0.135039	0.0470325	418	0.00576452	-0.0279927	0.0121006	6613	0.0228236	----?-	-0.0771782	0.0237675	1626	0.00185756	-0.0199345	0.0281664	1234	0.483761	-0.000932391	0.0179159	3112	0.958518	NA	NA	NA	NA	-0.0196854	0.0391001	641	0.618205	0	AD	-0.0715976	1.96054e-05
		AD-Pooled	19q13.32	12	EXOC3L2	rs17356664	45237513	T	C	-0.0705208	0.0129972	5717	9.70625e-08	----?-	-0.0678325	0.0236678	1740	0.00466183	-0.0598908	0.0174093	3218	0.000680164	-0.081167	0.0507426	341	0.133914	NA	NA	NA	NA	-0.115077	0.0466632	418	0.0186353	-0.00117851	0.0122699	6629	0.923558	--++?-	-0.0568636	0.0238109	1626	0.0218508	0.0122645	0.0287568	1233	0.666719	0.0274484	0.0183374	3130	0.124627	NA	NA	NA	NA	-0.00772748	0.0392625	640	0.845008	0	AD	-0.0693423	3.60308e-05
		AD-Pooled	19q13.32	12	EXOC3L2	rs11673000	45238753	G	C	-0.0890221	0.0128026	5725	1.63091e-11	----?-	-0.0998006	0.023281	1741	3.12435e-05	-0.072072	0.0172309	3225	4.26006e-05	-0.0967491	0.0488893	341	0.0740044	NA	NA	NA	NA	-0.122374	0.0455666	418	0.0123516	-0.0208722	0.011995	6629	0.0892463	---+?-	-0.061248	0.0234282	1626	0.0135209	-0.00810072	0.0282029	1235	0.775889	0.00109909	0.0179017	3129	0.950977	NA	NA	NA	NA	-0.0323884	0.0380782	639	0.412941	0	AD	-0.0681499	4.57781e-05
		Abbreviations: AD = Alzheimer’s disease-affected group; NAD = Alzheimer’s disease-unaffected group; SNP = single-nucleotide polymorphism; Rep/Pooled = if SNP identified by the discovery-replication strategy (i.e., analysis of individual datasets) or in the analysis of pooled sample combining the five datasets under consideration; CHR = chromosomal region (i.e., cytogenetic band); POS = SNP position based on Human Genome version 38 (hg38); A1 and A2 = minor and major alleles (determined in the pooled NAD sample); r = LD r statistic; se = standard error; n = number of subjects; r.signs = the signs of r statistics in the analyses of pooled sample, LOAD FBS, ADGC, FHS, CHS, and ADSP-WGS datasets, respectively; r.sign.diff = if r statistics in the pooled AD and pooled NAD samples have opposite signs; Magnitude = if the magnitude of r statistic in the pooled AD sample is larger than that in the pooled NAD sample or vice versa; r.diff = the difference of r statistics in the pooled AD and pooled NAD samples; P-valuePerm = P-value of comparing r statistics between the pooled AD and pooled NAD samples by permutation test.
